# Long-read sequencing and benchmarking of saliva against blood for genomic variant detection in autism

**DOI:** 10.64898/2026.10.09.26365004

**Authors:** Yang Sui, Gabriele Campos, Youngjun Kwon, Isaac Wong, Nidhi Koundinya, Katherine M. Munson, Kendra Hoekzema, Marcelo Ayllon, Tianyun Wang, Emily Neuhaus, Evan E. Eichler

## Abstract

Autism is highly heritable, yet many cases remain genetically unsolved even after short-read sequencing (SRS). Long-read sequencing (LRS) increases sensitivity for pathogenic variant discovery, especially for complex structural variants (SVs) in repetitive regions missed by SRS. However, LRS largely relies on blood-derived DNA; whether saliva can support genome-wide LRS at population scale remains to be seen. We report the first systematic evaluation of saliva-derived DNA for genome-wide LRS in autism, benchmarking 105 new saliva samples against 68 new blood samples and integrating 189 previously published LRS blood samples to expand the autism cohort and improve ultra-rare pathogenic variant discovery. A matched blood–saliva quad provided direct comparisons of variant detection between sample sources. Saliva samples contained substantially more nonhuman DNA than blood (mean 10% versus 0.005% of reads), reducing mean effective genome coverage from an estimated 28X to 24X after removal of nonhuman reads, compared with 34X in blood samples. Despite this reduction, saliva and blood samples yielded comparable numbers of validated (22,591 versus 23,064) and rare (209 versus 213) SVs per sample, which was also observed in the quad when matching coverage. Saliva LRS identified four new pathogenic and likely pathogenic variants missed by SRS. We report variants affecting *MECP2, DNMT3A, CHD8, LMBRD2, POGZ*, and *PHF3*; four additional candidates with potential relevance to autism; and an increase of diagnostic yield of 9-18%. Saliva-derived DNA support blood-comparable discovery of pathogenic variants missed by SRS, including SVs, with increased sequencing coverage compensating for nonhuman DNA contamination and reduced assembly contiguity, thus showing saliva DNA collection as a feasible strategy for large-scale LRS studies of patients and population-scale sequencing of cohorts.

## Supplementary material for "Long-read sequencing and benchmarking of saliva against blood for genomic variant detection in autism": Dataset S1

### Sheet: 362 sample manifest
Sample	Sample manifest									Final sequencing stats			Assembly stats				Human and nonhuman read stats																														SV count
	FamilyID	Cohort	Family type	Sex	Role	FamSex (Pro-Sib)	Cohort_ID	SPARK_extraction_method	Unsolved_SRS	HiFiSource	HiFi read coverage (X)	HiFi read N50 (kbp)	HiFiHap1_N50_Mbp	HiFiHap2_N50_Mbp	HiFiHap1_QV_hifi	HiFiHap2_QV_hifi	human_n	human_median	human_mean	human_sd	human_q25	human_q75	human_p5	human_p95	human_n50	human_total_bp	non_human_n	non_human_median	non_human_mean	non_human_sd	non_human_q25	non_human_q75	non_human_p5	non_human_p95	non_human_n50	non_human_total_bp	unclassified_n	unclassified_median	unclassified_mean	unclassified_sd	unclassified_q25	unclassified_q75	unclassified_p5	unclassified_p95	unclassified_n50	unclassified_total_bp	PAV	PBSV	Sniffles	cuteSV	DELLY	sawfish	Validated	sv-supp2	rare (not in 1,218 controls)
SF0022840_p1	SF0022840	SPARK	Singleton, Simplex	M	p1	M	SP0022840	Nanobind_Standard	WES	saliva	28.637	13.59	40.2814	30.3743	70.3248	70.5466	7890852	10832	11250.4	5352.88	6711	14798	3964	20977	13590	88774952092	883261	13865	14137.6	5156.08	10833	17321	5315	23266	15587	12487188943	1763	6237	7673.58	4011.93	4455	10396	3243.5	15269.2	9600	13528519	30740	23576	22877	17152	21570	25505	22996	26895	213
SF0036681_p1	SF0036681	SPARK	Singleton, Simplex	M	p1	M	SP0036681	Nanobind_Standard	WES	saliva	8.925	13.772	0.180732	0.198259	60.5564	60.6463	2525323	10297	10955.6	5691.47	6062	14825	3510	21398	13772	27666419902	3877586	15237	15625.6	5062.63	12349	18761	7417	24653	16787	60589621401	12290	8003.5	8771.36	4956.59	4272.25	12465	2881.9	17418.5	11843	107800055	23891	16242	19350	2809	14631	20863	16899	21077	192
SF0039888_mo	SF0039888	SPARK	Duo, Simplex	F	mo	M	SP0039887	Nanobind_Standard	WES	saliva	22.812	13.807	9.32361	10.0418	68.3714	68.4785	6654857	9666	10626.3	5868.19	5604	14708	3174	21437	13807	70716316460	2906252	15985	16175.9	5403.35	12960	19476	6237	25555	17539	47011261987	16512	6834.5	8449.74	5131.06	3984	12479.2	2628	17635	12048	139522172	30502	22940	22479	14297	20762	25353	22562	26532
SF0039888_p1	SF0039888	SPARK	Duo, Simplex	M	p1	M	SP0039888	Nanobind_Modified	WES	saliva	9.765	16.492	0.303109	0.30364	63.0597	62.9856	2047093	14840	14788.1	5422.19	11542	18214	5145	23960	16492	30272716985	96713	14983	14989.9	5338.13	11858	18306	5391.6	24045	16560	1449721716	323	5952	7635.14	4229.85	4349	10762.5	3121.2	15768.5	9629	2466151	27678	19274	21154	4607	17256	23054	19860	23736	216
SF0086445_fa	SF0086445	SPARK	Trio, Simplex	M	fa	M	SP0424703	Chemagic	WES	saliva	21.865	13.956	8.65671	8.12653	68.1553	68.8685	6115783	10178	11083	5903.49	6081	14991	3594	22162	13956	67780964090	2624675	14768	14902	6030.93	10912	18829	4747	25435	17035	39112879553	20324	5195.5	6509.3	3660.86	3867.75	8357.75	2833.15	14046.7	7647	132294926	30520	22707	22438	13857	20737	24881	22496	26226
SF0086445_mo	SF0086445	SPARK	Trio, Simplex	F	mo	M	SP0086444	Chemagic	WES	saliva	23.182	16.475	13.5295	19.0271	69.5437	69.4242	5314531	12989	13522.2	6495.95	8179	17952	4327	25268	16475	71864034152	916084	17560	17753.5	6136.46	13819	21761	7032	28327	19563	16263738450	8966	7597	9158.74	5365.61	4958.5	12334	3261	18887.2	11646	82117280	30559	23248	22785	15747	21302	25549	22942	26947
SF0086445_p1	SF0086445	SPARK	Trio, Simplex	M	p1	M	SP0086445	Chemagic	WES	saliva	9.221	15.81	0.215942	0.221022	61.7801	61.7899	2187545	12780	13066.8	6181.06	8027	17241	4041	24103	15810	28584145806	913917	15628	15853	5880.18	12032	19698	5649	26064	17722	14488321293	4185	6706	7853.26	4214.38	4410	10552	3053	15648.2	9749	32865884	25365	17992	20518	3607	16061	22076	18554	22574	166
SF0287488_fa	SF0287488	SPARK	Trio, Simplex	M	fa	F	SP0491457	Chemagic	WES	saliva	19.888	11.822	3.75908	4.55114	67.2477	67.5542	6700105	8149	9201.7	5188.6	4862	12593	2884	19117	11822	61652373709	217886	12420.5	12350	6513.06	6427	16900	2991	23690.8	15725	2690896762	3581	3674	5039.63	3672.08	2858	5381	2147	13339	5419	18046915	31131	22593	22690	12600	20413	25307	22773	26564
SF0287488_mo	SF0287488	SPARK	Trio, Simplex	F	mo	F	SP0287487	Chemagic	WES	saliva	21.713	15.026	9.09451	7.37052	68.3737	68.5494	5403888	12274	12455.9	5871.79	7821	16401	3619	22876	15026	67310542636	227805	13815	13891.7	5922.25	9939	17852	3912	24123	16186	3164597975	2296	4806	6627.49	4438.14	3354.5	9248	2397	15547	9194	15216722	30878	22928	23009	13772	20944	25707	22884	26977
SF0287488_p1	SF0287488	SPARK	Trio, Simplex	F	p1	F	SP0287488	Chemagic	WES	saliva	29.161	14.112	29.8519	29.8628	70.0412	69.9872	8278119	10328	10920.1	5979.65	5579	15042	3223	21909	14112	90397742880	311728	12834	12769.8	6231.1	7644.75	16992	3401	23664	15684	3980689906	5366	4532.5	6082.88	3760.93	3417.25	7791.75	2505	14044.2	7474	32640757	31140	24051	23330	17837	22132	26176	23509	27589	235
SF0336411_fa	SF0336411	SPARK	Trio, Simplex	M	fa	M	SP0431576	Chemagic	WES	saliva	22.738	13.831	12.2545	9.72613	68.7873	68.4963	6236966	10824	11301.6	5507.19	6667	15019	3762	21322	13831	70487385001	298008	14746	14935.4	5239.02	11663	18218	5706	24155	16394	4450878822	881	6949	7918.11	4101.8	4330	10852	2961	15480	10210	6975853	31033	22871	22387	14494	20853	25059	22654	26390
SF0336411_mo	SF0336411	SPARK	Trio, Simplex	F	mo	M	SP0336408	Chemagic	WES	saliva	20.468	15.984	8.27499	6.59226	68.496	68.6182	4658115	13544	13621.4	5767.53	9136	17540	4636	23690	15984	63450109061	1523735	16447	16722.6	5032.87	13497	19923	8344	25600	17868	25480880263	2375	7541	8293.38	4032.36	4846	11292	3191.1	15616.3	10325	19696766	30154	22660	22476	13412	20714	25056	22343	26274
SF0336411_p1	SF0336411	SPARK	Trio, Simplex	M	p1	M	SP0336411	Chemagic	WES	saliva	25.351	16.199	15.4391	14.2447	69.873	70.2702	5921834	13028	13271	6370.7	8037	17618	3933	24569	16199	78588544710	387319	15329	15350.4	6393.51	11013.5	19606	4609	26326	17798	5945493527	23928	4548	5147.64	2306.64	3602	6053.25	2712.7	9736	5371	123172781	31023	23077	22703	15315	21129	25220	22745	26557	205
SF0383545_fa	SF0383545	SPARK	Trio, Simplex	M	fa	M	SP0444816	Chemagic	WES	saliva	27.963	14.992	34.382	32.2635	70.9628	70.5887	6847220	12625	12660	5583.43	8167	16403	4183	22538	14992	86685908232	58221	13527	13521.2	5494.57	9665	17116	4496	23087	15552	787217389	418	5570.5	6684.13	3637.94	4053.75	8336.25	2899.9	14457.6	7751	2793967	31017	23459	22797	16837	21505	25443	22967	27035
SF0383545_mo	SF0383545	SPARK	Trio, Simplex	F	mo	M	SP0383544	Chemagic	WES	saliva	24.262	16.192	14.7048	19.2394	69.3382	69.9591	5470337	13494	13748.9	6116.33	9098	17783	4406	24701	16192	75210877024	263663	14167	14448.4	5928.62	10279	18302	4902	25017	16535	3809502116	908	7594	9079.53	5185.66	4600.5	12515.2	3296	19227.9	11884	8244217	30159	23194	22820	15496	21192	25527	22668	26805
SF0383545_p1	SF0383545	SPARK	Trio, Simplex	M	p1	M	SP0383545	Chemagic	WES	saliva	22.927	16.911	13.7631	12.5105	69.6411	69.6507	4993157	14191	14234	6330.59	9372	18509	4329	25262	16911	71072719778	1842348	16268	16439.2	5917.59	12673	20278	5989	26657	18257	30286640565	7590	7926	9020.15	4850.93	4800.25	12660.8	3149.45	17741.7	11867	68462961	30314	22875	22462	14970	20826	24986	22546	26383	198
SF0395551_fa	SF0395551	SPARK	Trio, Simplex	M	fa	M	SP0466482	Chemagic	WES	saliva	21.638	16.356	6.9248	6.42397	69.4791	69.8363	5165314	12396	12986.5	6685.96	7217	17624	3942	25140	16356	67079214887	706491	16841	17014.2	6135.8	13074	21005	6274	27612	18910	12020382082	2853	6419	7758.35	4176.06	4485	10444	3132.6	15661.2	9546	22134584	35401	26104	25865	15716	23991	29006	26267	30536
SF0395551_mo	SF0395551	SPARK	Trio, Simplex	F	mo	M	SP0395550	Chemagic	WES	saliva	20.545	13.796	4.63844	4.70666	68.4575	68.8921	5587622	11048	11398.2	5367.37	6906	15031	3877	21042	13796	63689111964	774611	14358	14600.1	5008.41	11395	17741	5993	23452	15946	11309427601	4112	6352	7668.23	4076.37	4336.75	10592.2	3098.95	15391.6	9772	31531778	33985	25090	25044	14076	22996	28380	25498	29669
SF0395551_p1	SF0395551	SPARK	Trio, Simplex	M	p1	M	SP0395551	Chemagic	WES	saliva	15.349	14.976	0.871373	0.908938	65.7957	66.1174	3886607	11986	12242.7	5939.44	7223	16241	3824	22870	14976	47582730018	174083	15172	15404.1	5509.83	11964.5	18835	5727.1	25055	16939	2681599993	1157	6156	7662.14	4326.09	4128	10569	3032.6	15904.2	9954	8865098	34069	23909	24579	10058	21729	27568	24799	28639	278
SF0417941_fa	SF0417941	SPARK	Trio, Simplex	M	fa	F	SP0455644	Chemagic	WES	saliva	27.165	15.956	35.3895	23.0491	70.6571	70.5858	6591374	12899	12775.9	6398.73	7199	17220	3327	23880	15956	84210739075	193058	14700	14610.6	6060.21	10763.2	18625	3974	24859	16936	2820696920	1993	5161	6920.35	4476.33	3543	9477	2461.4	16086.2	9364	13792262	30862	23276	22729	16231	21345	25343	22681	26712
SF0417941_mo	SF0417941	SPARK	Trio, Simplex	F	mo	F	SP0417937	Chemagic	WES	saliva	40.17	13.996	60.9192	55.052	71.8381	71.9343	11228096	10709	11090.7	5788.4	5981	15042	3309	21564	13996	125000000000	338603	12611	12640.7	5839.93	8190	16555	3602	22835	15166	4280192344	4284	4476.5	5787.92	3499.33	3434.75	6999	2549.6	13205.4	6575	24795458	29958	24169	23192	19547	22124	25976	23149	27645
SF0417941_p1	SF0417941	SPARK	Trio, Simplex	F	p1	F	SP0417941	Chemagic	WES	saliva	17.501	12.345	1.81858	1.66965	65.9685	65.8239	5584866	8903	9714.11	5255.85	5222	13237	3079	19526	12345	54251988386	1073019	11150	11419.8	5934.55	6198	15474	3232	22085	14383	12253614209	11093	4493	5813.67	3622.15	3328	7031	2448.8	13604	6694	64491030	29806	21499	22164	10598	19427	24621	21876	25625	185
SF0428571_fa	SF0428571	SPARK	Trio, Simplex	M	fa	F	SP0428585	Chemagic	WES	saliva	20.256	8.734	2.06812	2.01944	64.451	64.5221	8943404	5589	7021.26	4335.64	3772	9136	2605	16042	8734	62793924173	2171963	8564	9688.59	5521.73	5002	13361	3025	20221	12595	21043261013	32068	4063	5066.03	3027.44	3131	5841.25	2325	11575	5426	162457555	30022	21029	21703	10938	19038	24212	21507	25257
SF0428571_mo	SF0428571	SPARK	Trio, Simplex	F	mo	F	SP0428569	Chemagic	WES	saliva	19.231	14.213	3.52809	2.9322	66.8529	66.9506	5505751	10242	10828.1	6067.54	5426	15091	2896	21857	14213	59616838046	556778	14201	14080.1	6085.17	10044	18187	3692	24366	16558	7839491673	6476	4414.5	5943.64	3974.08	3147.75	7331.5	2291	14628.2	7296	38491002	30089	22347	22664	11927	20219	25276	22332	26318
SF0428571_p1	SF0428571	SPARK	Trio, Simplex	F	p1	F	SP0428571	Chemagic	WES	saliva	24.039	13.102	10.4162	9.00695	68.2134	68.0942	7675547	8324	9708.88	5856.69	4730	13688	2825	20891	13102	74520927931	395755	14946	14942.7	5859.3	11361	18793	4351	24909	16986	5913651208	4743	5040	6914.31	4597.16	3486	9638.5	2445.4	16166.4	9626	32794559	30562	23514	22964	15175	21390	25912	23155	27236	221
SF0429815_fa	SF0429815	SPARK	Trio, Simplex	M	fa	M	SP0430709	Chemagic	WES	saliva	11.707	14.932	0.498243	0.452297	63.9641	63.7001	2846259	12315	12751	5663.03	8213	16411	4731	23086	14932	36292661314	202348	14783	15153.5	5440.92	11476	18506.2	6355	24999	16622	3066271668	605	7211	7914.61	3601.66	4775	10159	3594.2	14567.4	9263	4788338	27953	19707	21163	6089	17799	23163	20223	23864
SF0429815_mo	SF0429815	SPARK	Trio, Simplex	F	mo	M	SP0429814	Chemagic	WES	saliva	30.432	13.818	27.8552	28.8506	70.5475	70.2448	8335868	10639	11317.3	5577.08	6742	15037	3755	21570	13818	94339473397	774909	16179	16333.5	5514.91	12997	19826	6323	25902	17830	12656952096	3108	6123.5	7617.78	4393.48	4141.75	10484.5	2818.35	16372.4	9747	23676065	30772	23652	23001	17421	21786	25872	22877	27230
SF0429815_p1	SF0429815	SPARK	Trio, Simplex	M	p1	M	SP0429815	Chemagic	WES	saliva	26.652	14.758	16.0418	21.9945	69.9055	69.9049	6881026	11308	12007.1	6020.72	7024	16014	3870	23103	14758	82621390947	597093	16234	16401.8	6050.28	12534	20319	5795	26899	18304	9793376370	2993	6482	7964.13	4604.82	4339	10716	3054	17117.8	10121	23836638	31248	23109	22570	15981	21244	25195	22692	26635	229
SF0431733_fa	SF0431733	SPARK	Trio, Simplex	M	fa	F	SP0431737	Chemagic	WES	saliva	33.666	13.208	54.7034	46.7553	70.4873	71.0943	10153069	9341	10279.2	5715.4	5429	14077	3090	21016	13208	104000000000	669295	15034	15121.6	5990.18	11413	19048	4415	25429.3	17192	10120797660	7401	4523	6105.24	4063	3314	7525	2416	14799	7459	45184885	30694	23865	22825	18311	21709	25546	22935	27172
SF0431733_mo	SF0431733	SPARK	Trio, Simplex	F	mo	F	SP0431729	Chemagic	WES	saliva	24.406	13.423	12.6825	12.6115	68.2198	68.3293	7499118	9139	10088.8	5865.22	4944	14154	2826	21036	13423	75657261805	1317578	14754	14835.5	5682.2	11321	18622	4470	24469	16777	19546951438	11067	4371	5895.53	3863.59	3173	7404.5	2334	14219.7	7294	65245853	30093	23014	22638	14830	20924	25354	22604	26675
SF0431733_p1	SF0431733	SPARK	Trio, Simplex	F	p1	F	SP0431733	Chemagic	WES	saliva	18.918	9.921	2.08852	2.05578	65.5585	65.7279	7239552	6758	8100.74	4688.51	4486	10578	3010	17578	9921	58645740292	3401972	14030	13802.5	6427.52	9028	18104	3538	24757	16644	46955851671	28022	4594	6601.08	4506.64	3412	8773	2508	16259	9043	184975343	29167	21366	21900	10951	19323	24551	21716	25451	184
SF0433895_fa	SF0433895	SPARK	Trio, Simplex	M	fa	F	SP0433911	Chemagic	WES	saliva	23.284	15.742	15.1866	14.0234	69.4462	69.4133	5658795	12575	12755.4	6248.01	7491	17059	3673	23818	15742	72179942179	527007	15693	15752	5876.41	12159	19567	5109	25808	17649	8301397851	4485	7924	8823.62	5140.44	4198	12881	2680	18253.6	12284	39573932	30373	22813	22357	14430	20642	24835	22442	26237
SF0433895_mo	SF0433895	SPARK	Trio, Simplex	F	mo	F	SP0433894	Chemagic	WES	saliva	22.462	15.856	8.249	9.30191	69.2906	69.0181	5087021	13583	13688.2	5767.9	9786	17481	4048	23762	15856	69632395912	265530	14014	14171.8	5687.94	10449	17896	4363.45	24087	16160	3763036918	2140	5052.5	6824.68	4254.87	3587.5	9421.25	2675	15271.2	9083	14604823	30318	22665	22615	13777	20606	25278	22449	26542
SF0433895_p1	SF0433895	SPARK	Trio, Simplex	F	p1	F	SP0433895	Chemagic	WES	saliva	15.51	10.384	0.705088	0.713415	64.0171	64.056	5929047	6624	8109.29	4910.9	4236	10896	2833	17979	10384	48080344205	2189697	13054	12989	6347.69	8037	17324	3256	23992	15958	28441966639	21659	3728	4896.32	3284.79	3006	5229	2259	12342.1	5019	106049440	28443	20256	21471	8394	18096	23765	20777	24625	154
SF0435187_fa	SF0435187	SPARK	Trio, Simplex	M	fa	M	SP0437622	Chemagic	WES	saliva	21.081	14.036	7.84954	6.75024	68.3145	68.2577	5599116	11120	11671.6	5533.93	7071	15322	4176	21806	14036	65350578231	130826	12010	12366.6	5674.97	7716	16108	4310	22605	14723	1617872253	2525	5282	6061.74	2866.63	4163	7019	3087.6	12025.8	6340	15305899	30562	22293	22206	13246	20544	24719	22282	25974
SF0435187_mo	SF0435187	SPARK	Trio, Simplex	F	mo	M	SP0435186	Chemagic	WES	saliva	22.249	16.376	13.1853	9.90453	69.2246	69.3011	4901551	14077	14071.4	5941.67	9880	17992	4405	24384	16376	68971567811	108566	14807	14900.1	5739.29	11196	18617	5011	24849	16813	1617642488	1092	6281	7763.88	4364.57	4290	10936	3022.7	16333	10048	8478159	29622	22696	22463	14120	20776	25107	22285	26228
SF0435187_p1	SF0435187	SPARK	Trio, Simplex	M	p1	M	SP0435187	Chemagic	WES	saliva	21.42	12.129	6.46884	6.24831	67.883	68.272	6653746	8780	9979.46	5232.46	5763	13152	3781	20190	12129	66400791263	1438108	14162	14351.8	5828.28	10409	18161	4711	24624	16417	20639401637	11253	5162	6300.23	3295.75	4033	7620	2992.6	13271.6	6823	70896518	30593	22263	22160	13389	20254	24667	22281	25924	215
SF0439608_fa	SF0439608	SPARK	Trio, Simplex	M	fa	M	SP0440204	Chemagic	WES	saliva	28.503	14.485	32.4674	29.9846	70.3326	70.7197	7553480	11085	11698	5927.61	6653	15661	3801	22672	14485	88360318880	245064	14211	14370	5837.58	10364	18178	4745	24627	16460	3521563676	1889	5886	7163.76	3844.2	4235	9414	3021.4	14940	8584	13532336	31564	24269	23564	17636	22315	26296	23773	27780
SF0439608_mo	SF0439608	SPARK	Trio, Simplex	F	mo	M	SP0439607	Chemagic	WES	saliva	29.276	15.155	31.0392	30.8449	70.846	71.002	7341912	12071	12361.3	6007.11	7289	16453	3830	23134	15155	90755349600	133236	14167	14173.4	6114.32	9790	18262	4270	24758.2	16633	1888409035	1839	6935	8590.76	5028.81	4386	12238	3028.9	18289.8	11586	15798413	31234	24086	23384	17253	22099	26250	23348	27692
SF0439608_p1	SF0439608	SPARK	Trio, Simplex	M	p1	M	SP0439608	Chemagic	WES	saliva	38.795	13.546	51.8926	54.3626	70.7393	71.7077	11176017	9652	10761.1	5753.49	5962	14579	3605	21643	13546	120000000000	1508843	15330	15227.4	6202.44	11132	19362	4598	25756	17596	22975712872	8560	5012	6290.62	3629.25	3786	7573.25	2806	14119.3	7008	53847701	31627	24673	23468	19053	22597	26427	23695	28098	158
SF0439867_fa	SF0439867	SPARK	Trio, Simplex	M	fa	M	SP0439865	Chemagic	WES	saliva	23.241	16.387	21.6589	13.0692	70.253	70.0636	5362498	13091	13435.5	6449.21	8099	17826	4128	25003	16387	72048096232	469255	16722	16923.9	5976.12	13096	20806	6440	27247	18712	7941643874	2311	8445	9085.04	4606.21	5042.5	12485.5	3188.5	17308.5	11560	20995537	30162	22833	22405	15300	21075	25047	22528	26345
SF0439867_mo	SF0439867	SPARK	Trio, Simplex	F	mo	M	SP0441460	Chemagic	WES	saliva	21.805	15.149	8.52345	8.97292	68.1374	68.6237	5514786	11622	12257.3	6184.13	7079	16409	3871	23596	15149	67596241381	658027	15955	16148	6089.33	12165	20100	5660	26775	18119	10625847905	3338	6493	8076.2	4558.54	4294	11324.5	3082.1	16838.7	10689	26958372	30258	22657	22479	13941	20686	25118	22385	26342
SF0439867_p1	SF0439867	SPARK	Trio, Simplex	M	p1	M	SP0439867	Chemagic	WES	saliva	20.865	17.214	7.88002	8.21839	69.5263	69.1103	4476413	14397	14449.4	6479.97	9489	18845	4300	25730	17214	64681401393	127377	14648	14768.6	6223.82	10278	18937	4688	25597.2	17206	1881183038	890	5913	7284.12	4395.79	3846.25	10241	2512.5	15829.1	9668	6482865	30337	22519	22349	13617	20597	24827	22448	26143	182
SF0440001_fa	SF0440001	SPARK	Trio, Simplex	M	fa	M	SP0440004	Chemagic	WES	saliva	31.28	13.663	29.6226	33.9564	70.137	70.3819	8793230	10063	11027.6	5780.02	6246	14753	3693	21942	13663	96968537268	1754010	14254	14441.7	6133.68	10009	18463	4669	25277.5	16773	25330947601	16492	5082	6100.21	3225.79	3869	7286	2875	12900.5	6621	100604713	32985	25231	24364	18226	23059	27320	24647	28913
SF0440001_mo	SF0440001	SPARK	Trio, Simplex	F	mo	M	SP0440000	Chemagic	WES	saliva	25.427	14.827	17.5082	17.0802	69.1693	69.9242	6699952	11005	11764.8	6156.45	6503	15967	3678	23125	14827	78823630662	3340018	12379	12785	6232.22	7524	17049	4022	24011	15693	42702201141	22865	4855	5751.31	2982.12	3801	6680	2812	12116.6	6069	131503651	30495	23541	23091	15765	21523	25858	23066	27265
SF0440001_p1	SF0440001	SPARK	Trio, Simplex	M	p1	M	SP0440001	Chemagic	WES	saliva	23.417	15.06	13.2982	15.0419	70.1491	70.9968	5632503	12908	12887.9	5377.3	8911	16540	4171	22093	15060	72591230446	673199	14786	14861.5	5090.6	11675	18175	5730	23552	16379	10004729411	2874	5604	6985.76	3938.27	3902.25	9438.5	2809.95	14714.2	8834	20077080	32459	24420	24037	16083	22351	26728	24306	28314	216
SF0440959_fa	SF0440959	SPARK	Trio, Simplex	M	fa	M	SP0440961	Chemagic	WES	saliva	24.66	15.088	21.9887	15.8698	69.9791	69.8053	6273308	11633	12185.8	6139.67	6957	16328	3866	23436	15088	76445506583	153979	14430	14603.1	5998.9	10408	18517	4839	25156	16784	2248566227	1603	5769	7111.31	3851.74	4099	9598	2983.2	14526.6	8743	11399422	30610	23262	22660	15605	21206	25316	22838	26709
SF0440959_mo	SF0440959	SPARK	Trio, Simplex	F	mo	M	SP0440958	Chemagic	WES	saliva	18.905	15.097	4.37674	4.10373	67.6573	67.6059	4606628	12352	12721.8	5838.92	8120	16534	4179	23288	15097	58604827206	14416	13526	13769	5989.46	9340.75	17653.5	4412.25	24406.8	16069	198494095	176	5187	6467.63	3623.62	3939	7891.75	3111	13904.2	7485	1138303	29867	22229	22308	12185	20362	24980	22243	26061
SF0440959_p1	SF0440959	SPARK	Trio, Simplex	M	p1	M	SP0440959	Chemagic	WES	saliva	22.017	14.663	8.38561	9.55018	68.5293	68.9124	5794741	11033	11778.5	6086.63	6720	15841	3625	22952	14663	68253283009	885942	13498	13726.7	7118.6	7461	18734	3737	26402	17432	12161074933	4584	4343.5	5119.93	2677.12	3383.75	5992	2499.45	10577.7	5444	23469744	31168	22802	22482	14340	20793	24957	22675	26368	225
SF0441669_fa	SF0441669	SPARK	Trio, Simplex	M	fa	M	SP0441679	Chemagic	WES	saliva	22.164	14.052	8.71729	9.10623	68.2638	68.9017	6046216	10537	11364	5883.66	6455	15184	3744	22378	14052	68708978435	637527	15628	15932	5972.13	12072	19732	5665	26514.7	17742	10157071076	2913	5913	7466.37	4463.16	4135	9915	2955.6	16519.8	9386	21749538	30441	22748	22363	14100	20712	24856	22527	26239
SF0441669_mo	SF0441669	SPARK	Trio, Simplex	F	mo	M	SP0441667	Chemagic	WES	saliva	20.301	14.915	5.52156	5.14799	67.8819	68.0326	5126863	11852	12275.5	5981.61	7336	16221	3886	23164	14915	62934616832	526539	15020	15294.8	5844.75	11492	19034	5229	25578	17139	8053305690	1688	5311.5	6742.81	3786.25	3973.75	8850.5	2831.25	14200	8281	11381863	29763	22355	22423	12658	20496	25031	22129	26046
SF0441669_p1	SF0441669	SPARK	Trio, Simplex	M	p1	M	SP0441669	Chemagic	WES	saliva	18.339	13.279	2.66824	2.89693	66.8216	66.9775	5152132	10202	11034.7	5456.64	6649	14487	3871	21241	13279	56852087966	2282019	15181	15301	6343.95	10928	19449	4870	26413.1	17639	34917139212	12732	6640	8552.03	5174.99	4404	12016	3040	18792.7	11552	108884466	30883	22382	22343	11916	20251	24725	22384	26010	230
SF0445937_fa	SF0445937	SPARK	Trio, Simplex	M	fa	M	SP0449833	Chemagic	WES	saliva	23.653	15.693	19.7184	14.8644	70.0643	70.6168	5381948	13263	13624.1	5724.38	9298	17322	5012	23927	15693	73323992825	802596	14701	15076.5	5817.06	11062	18763	5756	25578	16881	12100335340	85569	7622	8417.14	3786.42	5468	10619	3787	15728	9555	720246278	31493	23416	22828	15344	21332	25419	23104	26906
SF0445937_mo	SF0445937	SPARK	Trio, Simplex	F	mo	M	SP0445936	Chemagic	WES	saliva	25.888	16.585	22.2106	30.3125	70.8349	70.6906	5472634	14684	14664.6	5588.18	11087	18336	4933	24254	16585	80253934324	68063	15176	15216.9	5511.36	11844	18834.5	5319	24658	16962	1035710434	408	4342	5737.47	3975.88	3386.75	6255.25	2182.05	14554.6	6205	2340887	30351	23747	23201	16512	21822	26019	23259	27354
SF0445937_p1	SF0445937	SPARK	Trio, Simplex	M	p1	M	SP0445937	Chemagic	WES	saliva	24.292	14.318	12.4016	13.3847	69.1913	69.7736	6595922	10549	11416.9	6007.07	6347	15419	3678	22604	14318	75305092845	641313	14360	14270.9	6774.84	8644	18882	3985	26073.4	17373	9152092391	2744	4668.5	6105.27	3993.43	3589.75	6862	2648.3	14860.6	6634	16752872	31452	23324	22955	15370	21295	25633	23184	27014	216
SF0447074_fa	SF0447074	SPARK	Trio, Simplex	M	fa	M	SP0456181	Chemagic	WES	saliva	27.677	15.501	35.7452	37.9175	71.1662	71.5585	6362638	13418	13484.9	5473.68	9612	17093	4543	23089	15501	85799429032	116131	14295	14392.6	5380.69	10979	17905	4994.5	23719	16137	1671428569	726	5417	6697.15	3582.11	3988.25	8641.5	2892.5	13590.2	7979	4862132	30673	23527	22822	17215	21542	25433	22832	26883
SF0447074_mo	SF0447074	SPARK	Trio, Simplex	F	mo	M	SP0447072	Chemagic	WES	saliva	22.759	17.485	16.9635	11.306	69.3656	69.3375	4767668	14838	14798.3	6491.82	9955	19139	4420	26053	17485	70553373767	134035	16823	17018	5919.23	13370	20811	6311.7	27214.3	18694	2281012298	528	6080.5	7389.55	4137.36	4110.5	9942	2946.85	15256.1	9369	3901681	30032	22957	22631	14659	20897	25267	22519	26469
SF0447074_p1	SF0447074	SPARK	Trio, Simplex	M	p1	M	SP0447074	Chemagic	WES	saliva	24.137	12.452	12.4179	12.5134	68.5418	68.8998	7200050	9509	10392.2	5110.08	6259	13598	3890	20088	12452	74824657956	876927	14789	15161	5186.12	11742	18444	6504	24442	16509	13295068008	2312	6564	7682.99	3880.18	4463	10483.8	3204.65	15007.2	9554	17763072	30458	22973	22458	14842	20881	25056	22553	26415	163
SF0450927_fa	SF0450927	SPARK	Trio, Simplex	M	fa	M	SP0451506	Chemagic	WES	saliva	21.093	12.304	8.64927	7.7681	68.4418	68.3822	6336793	9477	10318.8	5011.49	6323	13485	3778	19779	12304	65388402574	1892486	12276	12701.4	6194.17	7500	16907	4011	23920	15558	24037267755	9387	5176	6198.33	3397.13	3881	7469.5	2849	13005.1	6805	58183725	31314	22733	22501	13796	20732	24992	22662	26414
SF0450927_mo	SF0450927	SPARK	Trio, Simplex	F	mo	M	SP0450925	Chemagic	WES	saliva	21.732	10.591	6.35987	5.19076	66.9779	66.8657	7617505	7793	8843.96	4519.81	5239	11566	3492	17581	10591	67368943417	182973	10041	10600	5139.85	6294	13979	3759	20023.4	12840	1939519488	2295	4750	5470.05	2503.55	3765	6422	2796.2	10983.4	5756	12553755	29712	21691	21853	12591	19800	24529	21646	25623
SF0450927_p1	SF0450927	SPARK	Trio, Simplex	M	p1	M	SP0450927	Chemagic	WES	saliva	21.309	14.173	7.70754	8.59272	68.3352	68.4159	5512884	11903	11982.2	5239.1	7850	15519	3963	21148	14173	66056713423	228192	13236	13289.5	5130.56	9810	16626	4676.55	22212	15061	3032547749	1969	6437	7506.1	4009.66	4280	10059	2931.4	15262.6	9292	14779516	30823	22617	22358	13695	20595	24771	22418	26127	196
SF0452874_fa	SF0452874	SPARK	Trio, Simplex	M	fa	M	SP0452871	Chemagic	WES	saliva	20.85	10.439	4.45649	4.0477	66.4065	66.4831	7402938	7339	8730.79	4840.72	5037	11276	3441	18512	10439	64633480970	165115	13747	13899.4	5738.99	9792	17607	4679.7	24005.6	15981	2294993941	1374	5613	6858.25	3666.09	4124.25	8760	3050.45	14294.8	7984	9423234	30728	22181	22344	12335	20025	24710	22250	25921
SF0452874_mo	SF0452874	SPARK	Trio, Simplex	F	mo	M	SP0453030	Chemagic	WES	saliva	28.634	15.99	32.6162	28.3085	70.6309	70.5197	6328498	14070	14026.3	5427.51	10369	17636	4761	23295	15990	88765411146	424808	15586	15820.7	4843.11	12734	18926	7623	24267	16979	6720760492	1320	7727	8480.41	4476.16	4512.25	11816	3044.4	15975.1	11141	11194142	30631	23978	23166	17403	21957	26065	23153	27533
SF0452874_p1	SF0452874	SPARK	Trio, Simplex	M	p1	M	SP0452874	Chemagic	WES	saliva	22.3	11.458	6.52374	6.24023	67.6456	67.4135	7150652	8564	9667.51	4859.43	5816	12548	3879	19078	11458	69128974232	695707	14060	14329.3	5754.33	10298	18046	5067	24542	16297	9968983090	4224	7094.5	8256.99	4303.75	4737.5	10905.8	3425.3	16635.7	10011	34877546	30575	22448	22340	13319	20430	24935	22415	26142	210
SF0452896_mo	SF0452896	SPARK	Duo, Simplex	F	mo	F	SP0452894	Chemagic	WES	saliva	18.811	11.019	2.49624	2.18523	65.946	66.3351	6897028	6912	8454.85	5163.33	4322	11508	2838	18826	11019	58313310197	182245	10128	10821.5	6106.74	5354	15035	3072	22094	14187	1972165333	3606	4026.5	4964.96	2814.9	3128	5728.25	2341	11177.2	5276	17903639	29738	21761	22269	11451	19551	24741	22046	25766
SF0452896_p1	SF0452896	SPARK	Duo, Simplex	F	p1	F	SP0452896	Chemagic	WES	saliva	25.836	11.204	15.6435	17.8195	68.6782	68.4644	9206613	7239	8699.42	5242.48	4517	11764	2854	19215	11204	80092205683	142203	12977	13035.4	6099.1	8329	17131.5	3574.1	23750	15698	1853675352	1832	4371.5	5947.11	4253.3	3231.75	6984.5	2307.1	15724.5	7130	10895105	30101	23056	22633	15549	20870	25367	22651	26716	176
SF0454336_fa	SF0454336	SPARK	Trio, Simplex	M	fa	M	SP0454883	Chemagic	WES	saliva	14.291	13.651	0.930618	0.883344	65.3218	65.3606	3823881	10954	11585.3	5316.49	7287	14988	4394	21420	13651	44300747790	208208	14653	15118.8	5196.22	11579	18362	6943.35	24530.7	16430	3147851857	958	8128	8637.65	3933.61	5309	11142.5	3598.9	16023.7	10272	8274873	29950	20900	21712	8525	18969	24115	21435	25074
SF0454336_mo	SF0454336	SPARK	Trio, Simplex	F	mo	M	SP0454334	Chemagic	WES	saliva	21.871	16.706	10.7284	10.9566	69.3952	69.6988	4836361	13859	14018.6	6324.3	9121	18289	4256	25112	16706	67798958527	143495	15889	16099.1	5957.42	12163	19973	5962	26439	18007	2310142874	1080	9331	10259.7	5873.09	5328	13689.8	3155.8	21803.8	12901	11080489	30414	23360	22988	14642	21298	25668	22971	27025
SF0454336_p1	SF0454336	SPARK	Trio, Simplex	M	p1	M	SP0454336	Chemagic	WES	saliva	21.625	13.013	6.75044	7.44676	68.2457	68.1083	6264591	10229	10701	5093.81	6459	14198	3639	19906	13013	67037621756	2314619	13901	14069.4	4779.9	10906	17178	6029	22398	15447	32565202060	20092	8325	8876.4	4490.9	5008.75	11882.2	3100.1	17077.3	11063	178344571	30679	22620	22399	13526	20530	24883	22429	26161	233
SF0455838_fa	SF0455838	SPARK	Trio, Simplex	M	fa	F	SP0456168	Chemagic	WES	saliva	22.311	12.844	9.06071	7.25673	67.9813	67.9059	6507814	9780	10628	5284	6285	13985	3894	20595	12844	69165287032	452324	13729	14033.5	5315.67	10418	17362	5371	23548.8	15637	6347673967	2496	6133.5	7152.16	3406.7	4485.5	9176.75	3267.5	13882.8	8342	17851790	30447	22483	22290	13693	20566	24808	22251	26062
SF0455838_mo	SF0455838	SPARK	Trio, Simplex	F	mo	F	SP0455837	Chemagic	WES	saliva	19.098	15.146	3.83587	3.57335	68.1016	67.45	5000377	11710	11839.6	6312.36	6184	16218	3042	23075	15146	59202327610	33623	13548	13423.4	6257.78	8909.5	17641	3324	24201.6	16208	451334756	472	3979	5430.86	3631.16	2968	6737.75	2131.65	13577.1	6729	2563366	30039	22318	22634	12029	20246	25097	22386	26283
SF0455838_p1	SF0455838	SPARK	Trio, Simplex	F	p1	F	SP0455838	Chemagic	WES	saliva	35.336	14.604	46.8963	48.1106	71.2114	71.6831	9505250	11122	11524.3	6011.9	6271	15702	3321	22346	14604	110000000000	311607	12781	12667.1	6446.4	6920	17221	3272	23849	15984	3947145101	2176	4540	5898.24	3628.63	3333.5	7314	2429.25	13825.5	6979	12834560	30922	24208	23351	18578	22126	26130	23224	27693	225
SF0459673_fa	SF0459673	SPARK	Trio, Simplex	M	fa	F	SP0459766	Chemagic	WES	saliva	27.175	12.142	26.3208	21.1676	69.2915	68.8755	8291275	9639	10160.3	4683.74	6347	13342	3651	18711	12142	84241921561	62210	11352	11695.3	5361.33	7394.25	15281	3883.45	21283.5	13995	727565219	241	4649	5689.8	2919.36	3569	7077	2665	11376	6527	1371242	30386	22768	22212	15978	21002	24883	22327	26303
SF0459673_mo	SF0459673	SPARK	Trio, Simplex	F	mo	F	SP0459582	Chemagic	WES	saliva	25.089	15.296	19.8501	18.8472	69.01	69.5846	6350484	11927	12247.2	6216.26	6780	16497	3749	23496	15296	77775559922	1516756	15221	15440.3	5681.18	11816	19074	5477	25415	17158	23419136360	5993	5782	7156.64	3896.46	4093	9714	2970	14768	8940	42889729	30954	23390	23048	15739	21495	25690	22989	27130
SF0459673_p1	SF0459673	SPARK	Trio, Simplex	F	p1	F	SP0459673	Chemagic	WES	saliva	23.154	14.783	7.79691	7.59445	67.925	68.2551	6450704	9044	11126.9	6982.7	5626	15310	3312	25053	14783	71776179951	190968	17463	17146.3	7614.19	11384	22330	4663	30069	20510	3274385174	819	4698	5366.32	2619.75	3561	6598	2485.4	10148.8	5873	4395019	30420	22733	22624	13905	20869	25435	22563	26642	210
SF0460041_mo	SF0460041	SPARK	Duo, Simplex	F	mo	M	SP0460040	Chemagic	WES	saliva	29.406	14.16	25.9585	23.9361	69.6205	69.9417	8252402	10302	11046.3	5908.02	5868	15153	3491	21900	14160	91158585015	219382	13305.5	13294.2	5956.32	8665	17302.8	4031	23659	15821	2916514244	2839	5208	6253.53	3392.21	3843.5	7668	2747.7	13535.2	7029	17753781	30709	23741	22998	16581	21583	25934	23065	27220
SF0460041_p1	SF0460041	SPARK	Duo, Simplex	M	p1	M	SP0460041	Chemagic	WES	saliva	30.563	13.631	34.7705	40.355	70.23	70.7396	8443651	10624	11221	5509.31	6670	14826	3785	21341	13631	94746248195	457787	13924	14110.1	5839.98	10068	17839	4644	24505	16174	6459401464	2584	5277	6354.33	3305.61	3975.75	7940.75	2962.9	13160.4	7183	16419587	30930	23480	22592	17274	21489	25286	22669	26806	190
SF0467902_fa	SF0467902	SPARK	Trio, Simplex	M	fa	F	SP0468579	Chemagic	WES	saliva	21.126	13.102	6.87333	7.64789	67.5583	68.1033	6261609	9408	10459.3	5562.74	5788	14105	3632	20995	13102	65491763051	1268226	11795	12160.6	6024	6935	16234	3911	23092	14994	15422412014	10523	4822	5788.14	2988.68	3796.5	6784	2849.1	12300.9	6128	60908632	31578	23042	23073	13660	20934	25570	23134	26943
SF0467902_mo	SF0467902	SPARK	Trio, Simplex	F	mo	F	SP0467900	Chemagic	WES	saliva	23.742	14.826	12.3534	10.5567	68.4029	68.3668	6307094	11018	11669.3	6146.33	6309	15918	3624	22870	14826	73599295735	276817	14992	14931.3	6198.82	10777	19000	4488	25551	17281	4133238840	2192	6042	7649.68	4439.99	4165.75	10673.8	2911.55	16096.5	9986	16768100	31208	23683	23334	14924	21787	26500	23364	27599
SF0467902_p1	SF0467902	SPARK	Trio, Simplex	F	p1	F	SP0467902	Chemagic	WES	saliva	18.565	14.238	3.2869	3.22029	67.2574	67.1789	4894634	11381	11757.8	5583.35	7074	15510	3979	21820	14238	57550323500	515700	13543	13624	5747.3	9475	17370.2	4471	23718	15796	7025897037	4857	7511	8758.26	4716.2	4641	12209	3263.6	17534.4	11324	42538847	30827	22562	22819	12133	20623	25564	22744	26574	311
SF0469213_fa	SF0469213	SPARK	Trio, Simplex	M	fa	F	SP0469219	Chemagic	WES	saliva	24.735	14.686	17.075	15.0971	69.4206	69.6859	6328086	11738	12117	5751.68	7308	15998	4033	22494	14686	76677360186	343378	13265	13379.6	5780.9	8960	17208	4434	23563	15680	4594263836	1390	4821.5	5666.78	2925.42	3783.25	6601	2790.45	11710.7	5900	7876822	30619	22944	22567	15375	21173	25078	22694	26540
SF0469213_mo	SF0469213	SPARK	Trio, Simplex	F	mo	F	SP0469211	Chemagic	WES	saliva	24.116	12.265	10.9808	10.4498	68.1188	67.8944	7376024	9101	10135.4	5159.82	5933	13342	3841	20022	12265	74759129040	405560	11151	11697	5534.55	7138	15298	4156	21909	14007	4743847350	4674	5425	6408.49	3211.16	4097	7962.25	2992.95	12716.4	7135	29953286	31034	23386	22983	14780	21440	26088	23162	27240
SF0469213_p1	SF0469213	SPARK	Trio, Simplex	F	p1	F	SP0469213	Chemagic	WES	saliva	24.341	16.088	16.3088	16.778	69.5939	70.2583	5695743	13138	13247.9	6243.69	8007	17497	4099	24272	16088	75456786239	62216	15591	15741.1	5817.32	12051	19437.2	5606	25898.2	17542	979345190	325	5171	6445.14	3737.69	3902	7989	2964.4	14583.4	7017	2094671	30956	23664	23277	15540	21641	26107	23341	27399	216
SF0479069_fa	SF0479069	SPARK	Trio, Simplex	M	fa	F	SP0479068	Chemagic	WES	saliva	26.318	16.19	39.5959	33.0436	70.7129	71.0395	6084243	13154	13409.4	6274.05	8352	17666	4094	24561	16190	81585872170	319827	15029	15133.8	6147.06	10906	19210	4861	25772.7	17411	4840201435	1916	6335.5	7753.06	4502.61	4361.5	10296	2996.75	16679	9689	14854864	31143	23742	23031	17256	21759	25615	23127	27192
SF0479069_mo	SF0479069	SPARK	Trio, Simplex	F	mo	F	SP0479402	Chemagic	WES	saliva	25.118	15.308	26.0426	29.4741	70.2745	70.2994	6152902	12048	12655.3	6078.06	7742	16705	4143	23738	15308	77866545253	67780	13699.5	13971	6550.72	8630	18455.2	4315.95	25609	16903	946956275	418	6281.5	7717.9	4525.36	4343.75	10024.8	2942.8	17665.8	9552	3226081	30483	23384	22672	16586	21482	25375	22922	26904
SF0479069_p1	SF0479069	SPARK	Trio, Simplex	F	p1	F	SP0479069	Chemagic	WES	saliva	20.861	15.243	6.67747	6.6233	68.0974	68.0277	5118539	12232	12634	5977.66	7676	16614	4215	23470	15243	64667749951	414219	13805	13975.9	6131.45	9281	18034	4540	24844	16439	5789073127	6823	8573	9406.61	4714.12	5304	12867.5	3557	18006.5	11845	64181319	30621	22840	22631	13469	20754	25298	22639	26567	217
SF0479223_fa	SF0479223	SPARK	Trio, Simplex	M	fa	M	SP0479537	Nanobind_Standard	WES	saliva	27.965	18.255	29.4058	32.1247	71.6835	71.4959	5448045	16208	15912.5	6364.4	12073	20021	4633	26545	18255	86692249653	617540	17166	17229.1	5908.57	13942	20872	5870.95	27245	18834	10639688732	2664	6460.5	8710.4	5486.26	4310.75	12727.2	2953	19177.7	12386	23204515	31482	24172	23436	17159	22254	26105	23505	27639
SF0479223_mo	SF0479223	SPARK	Trio, Simplex	F	mo	M	SP0479222	Nanobind_Modified	WES	saliva	25.066	15.508	39.2725	31.2324	70.5234	70.7203	5600101	13633	13875.4	5282.34	10237	17196	5368	23250	15508	77703677157	480144	14949	15398	4867.18	12133	18375	7975	24197.8	16417	7393273814	745	9409	9664.42	4531.09	5971	12576	3435.8	17461.4	11460	7199991	31120	23995	23311	17313	22097	26114	23340	27573
SF0479223_p1	SF0479223	SPARK	Trio, Simplex	M	p1	M	SP0479223	Nanobind_Modified	WES	saliva	11.304	14.327	0.361784	0.37343	63.6099	63.3953	2781618	12354	12598	5029.1	8934	15847	4750	21515	14327	35042889843	1573875	14132	14514.3	4597.5	11338	17404	7552	22756	15566	22843729328	2694	8531	8755.58	3907.64	5631	11392.2	3076.9	15648	10374	23587536	29419	20537	21863	6335	18559	24031	21445	24902	265
SF0479333_fa	SF0479333	SPARK	Trio, Simplex	M	fa	F	SP0479336	Chemagic	WES	saliva	23.881	15.73	16.0836	13.4091	68.9871	69.8509	5794293	12356	12776.8	6318.46	7376	17045	4047	24285	15730	74032564874	127065	15708	15954.8	5869.08	12170	19704	5800.4	26261	17729	2027297882	1621	7335	8593.45	4636.29	4693	11923	3257	17116	11295	13929984	30636	22940	22574	14766	20935	25093	22502	26436
SF0479333_mo	SF0479333	SPARK	Trio, Simplex	F	mo	F	SP0479332	Chemagic	WES	saliva	26.64	16.472	29.3266	19.7983	70.8725	70.4559	6246658	12975	13220.5	6633.92	7483	17790	3864	25081	16472	82584079808	218009	15533	15634	6356.85	11372	19818	4903.4	26666	17932	3408347320	2617	5558	7537.14	4875.67	3884	10445	2767.6	17093.2	10335	19724683	30251	23420	22902	16264	21562	25575	22838	26898
SF0479333_p1	SF0479333	SPARK	Trio, Simplex	F	p1	F	SP0479333	Chemagic	WES	saliva	23.818	14.05	12.9207	15.5483	69.1347	68.8579	6303088	11322	11714.2	5449.29	7235	15343	4021	21596	14050	73835607408	491746	12513	12721.5	5531.41	8402	16369	4372	22622.8	14914	6255731283	2111	5084	6308.74	3591.99	3902	7444	2837.5	14169.5	6899	13317760	30469	23092	22646	15081	21072	25401	22668	26571	202
SF0483209_fa	SF0483209	SPARK	Trio, Simplex	M	fa	F	SP0484342	Chemagic	WES	saliva	25.114	14.061	17.2309	23.3343	68.7505	69.4634	6686890	11194.5	11642.7	5548.27	7073	15335	3898	21733	14061	77853387295	493685	13762	14046	5376.85	10315	17504	5324	23595.8	15766	6934311420	2870	6650.5	7476.57	3711.99	4527.75	9818.75	3140.8	14219.2	8928	21457747	30506	22811	22460	15607	21145	24952	22552	26383
SF0483209_mo	SF0483209	SPARK	Trio, Simplex	F	mo	F	SP0483208	Chemagic	WES	saliva	28.305	14.475	26.3376	25.1381	70.3885	70.0299	7415214	11386	11833	5771.74	7033	15730	3769	22287	14475	87744219427	231176	14389.5	14451.1	5930.52	10404	18347	4572	24791.2	16639	3340755499	2275	5043	6263.32	3504.58	3802.5	7688	2792.1	13835.5	7063	14249044	30251	23380	22829	16686	21552	25711	22772	27079
SF0483209_p1	SF0483209	SPARK	Trio, Simplex	F	p1	F	SP0483209	Chemagic	WES	saliva	26.123	10.254	8.33584	8.51994	67.185	67.4361	9409659	7046	8606.15	5102.38	4862	10902	3274	19265	10254	80980972092	1101648	14653	14384.9	7252.11	7807	19563	3803	26759	18205	15847086921	13594	4395	5150.8	2637.01	3494	5905	2623	10535	5359	70020011	30172	22534	22341	14444	20622	25108	22315	26344	198
SF0491034_fa	SF0491034	SPARK	Trio, Simplex	M	fa	F	SP0491145	Nanobind_Modified	WES	saliva	8.197	14.315	0.182988	0.18412	60.9942	61.0678	2037674	12226	12471	5131.35	8763	15794	4392	21519	14315	25411854280	386008	14351	14647	4783.83	11352	17683	7304	23087	15869	5653862532	615	5926	6643.39	3423.64	3753.5	9061.5	2399.1	13050.9	8272	4085682	24633	17459	20313	2732	15421	21754	17884	22168
SF0491034_mo	SF0491034	SPARK	Trio, Simplex	F	mo	F	SP0491265	Nanobind_Standard	WES	saliva	20.982	14.632	6.61074	5.95628	67.8328	67.5889	5600035	10797	11615	6047.34	6414	15749	3843	22748	14632	65044482290	2462853	15812	16016.5	5648.76	12448	19532	6066	25908	17597	39446385731	4986	5804.5	7278.64	3964.52	4233.25	9758.75	3064.25	15147.2	8980	36291303	30629	22891	22888	13290	21010	25490	22746	26683
SF0491034_p1	SF0491034	SPARK	Trio, Simplex	F	p1	F	SP0491034	Nanobind_Standard	WES	saliva	19.078	16.737	1.75118	3.81319	67.1251	67.4297	4253955	14049	13902.5	6302.42	8717	18208	4237	24745	16737	59140417952	75727	16682	16833.9	5608.3	13569.5	20298.5	6278.3	26477.4	18275	1274776964	238	4916.5	6800.12	4349.21	3755.75	8435	2875.45	16309.5	8411	1618429	29465	22429	22620	12458	20495	25221	22141	26225	217
SF0505798_fa	SF0505798	SPARK	Trio, Simplex	M	fa	F	SP0506574	Chemagic	WES	saliva	27.262	12.93	21.6758	19.3565	68.6485	69.1536	8308214	8683	10172.2	5744.17	5518	13798	3479	21416	12930	84512878419	860727	15835	15906.6	5981.66	12146	19820	5324	26155	17889	13691211454	5218	5275.5	6674.25	3879.8	3941.25	8292	2868.7	14882.2	7654	34826239	30365	23115	22501	15839	21109	25078	22533	26406
SF0505798_mo	SF0505798	SPARK	Trio, Simplex	F	mo	F	SP0505796	Chemagic	WES	saliva	28.593	16.617	39.9264	45.3643	71.0564	71.3281	6229084	14095	14230	6052.56	9743	18275	4654	24816	16617	88639569204	85144	15808.5	15983.9	5853.59	12156.8	19793	5862	26110.7	17831	1360930811	627	7111	8201.99	4244.85	4691.5	10860.5	3149.8	16937.8	10063	5142650	30325	23935	23258	17745	21903	25946	23158	27513
SF0505798_p1	SF0505798	SPARK	Trio, Simplex	F	p1	F	SP0505798	Chemagic	WES	saliva	27.04	17.053	20.6284	23.4431	71.0615	70.791	5999087	13834	13972.8	6618.94	8401	18539	4275	25618	17053	83824339399	93591	14607	14662.6	6582.28	9470	19169.5	4505	26112.5	17519	1372286091	1994	4592	5377.02	2784.02	3671.25	6187.5	2735.95	10988.8	5553	10721778	29981	23483	22969	16339	21497	25695	22807	26993	193
PM1001_fa	PM1001	SPARK_blood	Quad, Multiplex	M	fa	F-F	PM1001.02		WES	blood	30.968	24.584	36.6749	40.4782	71.8627	71.5923	3982104	23143	24108.4	5833.9	19787	27499	16489	35212	24584	96002152657	0									0	0									0	30706	23838	23000	17596	21655	25603	23089	27233
PM1001_mo	PM1001	SPARK_blood	Quad, Multiplex	F	mo	F-F	PM1001.01		WES	blood	33.699	20.978	84.1772	44.4727	72.6444	72.7466	5029915	19974	20769.2	4480.29	17444	23391	15041	29230	20978	104000000000	0									0	0									0	30435	23968	23239	18549	21787	25884	22859	27449
PM1001_p1	PM1001	SPARK_blood	Quad, Multiplex	F	p1	F-F	PM1001.03		WES	blood	18.085	21.504	5.39984	5.46016	69.7859	69.3911	2850209	20124	19669.6	7042.62	17386	23503	3564	30117	21504	56062362178	0									0	0									0	31238	23502	23167	13552	21190	25679	23151	27130	228
PM1001_p2	PM1001	SPARK_blood	Quad, Multiplex	F	p2	F-F	PM1001.05		WES	blood	32.177	22.21	41.7731	46.5638	71.2577	71.0865	4540782	21051	21967.2	5036.85	18209	24803	15670	31584	22210	99748444980	0									0	0									0	30657	23990	23226	17921	21798	25937	23096	27455	233
SF0036888_fa	SF0036888	SPARK_saliva	Quad, Multiplex	M	fa	F-F	SP0041004	Chemagic,Nanobind_Modified	WES	saliva	54.237	16.965	78.5904	95.5596	72.3641	74.0152	12131120	13880	13859.7	6661.02	8440	18399	3745	25364	16965	168000000000	154822	14533	14386.5	6393.17	9614	18653	4061	25298	17086	2227344960	477	4451	5511.31	3336.41	3453	6203	2485	12773.4	5807	2628895	30838	24553	23112	20238	22715	26139	23162	27776
SF0036888_mo	SF0036888	SPARK_saliva	Quad, Multiplex	F	mo	F-F	SP0036886	Chemagic,Nanobind_Modified	WES	saliva	54.513	16.314	82.7124	60.768	71.9224	72.2463	13635405	11309	12393.5	7482.78	6027	17106	3140	26250	16314	169000000000	166257	14757	14992.3	6473.45	10661	19002	4494.8	26070.2	17268	2492582184	823	4249	5192.1	2933.06	3300.5	6003	2376.9	11612.5	5518	4273098	30460	24543	23256	20136	22783	26425	22912	28041
SF0036888_p1	SF0036888	SPARK_saliva	Quad, Multiplex	F	p1	F-F	SP0036888	Chemagic	WES	saliva	26.389	13.504	4.63129	5.62549	67.5595	67.2019	7996851	9322	10229.6	5875.71	5120	14279	2838	21146	13504	81804815962	32954	12449	12412.2	6555.55	6398.25	17179	3068.3	23719.7	16033	409031914	478	3672	4721.9	3085.51	2893	5484.75	2236.65	10624	5023	2257067	30073	22432	22492	12971	20260	25038	22241	26217	213
SF0036888_p2	SF0036888	SPARK_saliva	Quad, Multiplex	F	p2	F-F	SP0036889	Chemagic,Nanobind_Modified	WES	saliva	54.877	15.097	55.1476	55.4992	71.5176	71.7629	14741837	10959	11539.9	6385.37	5874	16058	3105	23105	15097	170000000000	62365	14430	14106.1	6531.37	9278	18551	3432	25122.8	17033	879728549	4676	5240.5	7300.51	4765.82	3420	11189	2370.75	15885	11068	34137177	30520	24186	23124	19678	22381	26172	23230	27758	207
11118_fa	11118	SSC	Quad, Simplex	M	fa	F-M	SSC02022		WGS	blood	24.492	14.498	12.4768	10.2553	68.8018	68.6378	5640893	13743	13459.6	4367.45	12283	15806	4184	19989	14498	75924397187	2	1964.5	1964.5	40.3051	1950.25	1978.75	1938.85	1990.15	1993	3929	0									0	30512	22536	22230	14331	20451	24533	22065	25903
11118_mo	11118	SSC	Quad, Simplex	F	mo	F-M	SSC02023		WGS	blood	26.882	14.713	18.2859	16.5981	68.9047	69.4763	5695950	14136	14630.6	3235.9	12691	16274	10740	20510	14713	83335093141	0									0	0									0	30197	23060	22734	15295	21008	25347	22326	26521
11118_p1	11118	SSC	Quad, Simplex	F	p1	F-M	SSC02015		WGS	blood	30.698	15.826	38.4797	32.929	71.4351	71.3464	6015418	15088	15819.9	3493.45	13317	17653	11686	22585	15826	95163120265	2	15698.5	15698.5	5134.3	13883.2	17513.8	12431	18966	19329	31397	0									0	30196	23868	23085	17906	21674	25666	22747	27208	216
11118_s1	11118	SSC	Quad, Simplex	M	s1	F-M	SSC02024		WGS	blood	27.073	15.061	14.9955	16.656	69.835	70.4129	5683627	14542	14766.2	3414.39	13162	16504	8807	20426	15061	83925343983	1	9677	9677		9677	9677	9677	9677	9677	9677	0									0	30966	22913	22433	15352	20773	24939	22434	26277	200
11203_fa	11203	SSC	Quad, Simplex	M	fa	F-F	SSC00833		WGS	blood	30.956	20.895	40.663	32.8316	70.3861	70.9908	4635621	19455	20701.1	6292	17020	23466	14774	32459	20895	95962664027	0									0	0									0	30299	23224	22559	17145	21385	25199	22527	26701
11203_mo	11203	SSC	Quad, Simplex	F	mo	F-F	SSC00834		WGS	blood	32.255	22.264	42.4385	41.8923	71.0653	71.7443	4514153	20789	22150.7	6480.49	18226	25049	15885	34376	22264	99991458416	1	17670	17670		17670	17670	17670	17670	17670	17670	0									0	30459	23905	23216	17823	22062	26122	23065	27549
11203_p1	11203	SSC	Quad, Simplex	F	p1	F-F	SSC00826		WGS	blood	30.899	22.085	36.871	30.8515	70.5459	72.1294	4432109	20132	21612.3	7449.36	17335	24871	11692.4	35728	22085	95787869599	2	21768.5	21768.5	334.462	21650.2	21886.8	21555.7	21981.3	22005	43537	0									0	30823	23743	23265	17608	21919	26200	23308	27632	196
11203_s1	11203	SSC	Quad, Simplex	F	s1	F-F	SSC00835		WGS	blood	32.433	21.124	37.803	45.7234	72.3308	71.4005	4757036	19688	21135.5	6040.86	17177	23821	15142	32854	21124	101000000000	2	17606	17606	1247.34	17165	18047	16812.2	18399.8	18488	35212	0									0	30270	23614	23170	17788	21889	26055	23037	27460	204
11274_fa	11274	SSC	Quad, Simplex	M	fa	F-M	SSC02079		WGS	blood	31.726	13.846	29.1517	19.9126	69.8082	70.9109	7180644	13168	13696.5	3403.09	11691	15412	9999	19814	13846	98349625221	11	10863	11599.5	8070.06	8447.5	13377.5	1096	24311	12875	127594	0									0	30169	22782	22445	16322	21070	25038	22230	26347
11274_mo	11274	SSC	Quad, Simplex	F	mo	F-M	SSC02080		WGS	blood	32.234	14.823	21.0247	17.0708	69.7774	69.8758	6777619	13991	14743.7	3773.16	12310	16620	10912	21773	14823	99926869949	3	11432	11804	791.528	11349.5	12072.5	11283.5	12584.9	11432	35412	0									0	29799	23202	22798	16324	21322	25712	22344	26848
11274_p1	11274	SSC	Quad, Simplex	F	p1	F-M	SSC02076		WGS	blood	31.663	14.682	16.5032	15.5217	69.4126	69.3214	6985638	13853	14051.2	4222.09	12308	16225	5171	20929	14682	98156493566	6	13071.5	13899.7	2307.4	12566.5	13827.8	12358.2	17344	13080	83398	0									0	29666	22786	22625	15966	21106	25506	22430	26626	190
11274_s1	11274	SSC	Quad, Simplex	M	s1	F-M	SSC02081		WGS	blood	34.036	14.503	23.3599	26.0763	71.4348	70.3504	7315385	13773	14423.2	3416.97	12143	16204	10790	20801	14503	106000000000	13	13125	13574.6	2473.66	11666	13820	11112.2	18489	13318	176470	2	70.5	70.5	0.707107	70.25	70.75	70.05	70.95	71	141	29527	23068	22574	16655	21371	25274	22234	26600	228
11569_fa	11569	SSC	Quad, Simplex	M	fa	F-M	SSC00856		WGS	blood	41.067	19.122	64.6503	65.6293	70.8072	71.778	6700180	17772	19000.6	5124.66	15175	21597	13197	29050	19122	127000000000	1481	19317	20301.3	4338.82	17038	22621	15049	29316	20377	30066277	0									0	32952	25879	24393	20567	23692	27516	24732	29273
11569_mo	11569	SSC	Quad, Simplex	F	mo	F-M	SSC00855		WGS	blood	20.842	19.733	7.66739	7.75951	65.6954	66.0213	3240920	18391	19935.6	5518.17	16016	22333	14323	30993	19733	64609788150	0									0	0									0	30249	23010	22720	13605	21003	25338	22486	26532
11569_p1	11569	SSC	Quad, Simplex	F	p1	F-M	SSC00849		WGS	blood+cell-line	38.468	19.296	63.0099	62.7587	71.4318	70.8372	6307573	17838	18905.8	5298.83	15104	21734	12137	29119	19296	119000000000	0									0	0									0	31575	25077	24002	20155	23137	27134	23978	28722	202
11569_s1	11569	SSC	Quad, Simplex	M	s1	F-M	SSC00857		WGS	blood+cell-line	31.804	19.353	40.8298	40.8116	69.1238	69.79	5090199	17991	19368.8	5299.38	15530	21888	13522	29959	19353	98591059504	0									0	0									0	32255	24642	23711	18575	22588	26523	23947	28157	243
11659_fa	11659	SSC	Quad, Simplex	M	fa	F-F	SSC02967		WGS	blood+cell-line	45.713	22.242	80.8996	62.9137	72.085	72.7354	6588718	20111	21525.5	6974.33	16700	25105	14095	35163	22236	142000000000	3629	20130	21195.2	7354.55	16725	25204	11485.2	35005.2	22505	76917297	1	549	549		549	549	549	549	549	549	30846	23995	22918	19304	22267	25840	22816	27473
11659_mo	11659	SSC	Quad, Simplex	F	mo	F-F	SSC02964		WGS	blood+cell-line	60.046	20.122	87.9073	59.2317	71.3729	73.5042	9369867	18609	19872.8	5859.98	16025	22692	13478	31274	20120	186000000000	9845	17820	19146.9	5591.68	15251	21874	13190	30236	19323	188500812	0									0	29592	24027	22905	20058	22512	26297	22619	27636
11659_p1	11659	SSC	Quad, Simplex	F	p1	F-F	SSC02962		WGS	blood+cell-line	52.299	22.707	84.1248	67.4954	72.411	73.9922	7294681	20922	22241.9	6729.18	17885	25578	14693	35212	22702	162000000000	2859	20854	21845.5	7358.37	17153.5	25642	13744.7	35519.4	22946	62456177	0									0	30302	24370	23251	19752	22494	26403	23139	27853	188
11659_s1	11659	SSC	Quad, Simplex	F	s1	F-F	SSC02968		WGS	blood+cell-line	52.245	19.698	109.638	82.2651	73.1695	73.0169	8745041	18215	18520.2	6346.88	15405	21799	5391	29202	19698	162000000000	10186	17773	18794.8	4906.57	15269	21334.5	13293.8	28216.5	19000	191443559	0									0	29940	23994	23012	19930	22438	26230	22758	27567	214
12250_fa	12250	SSC	Quad, Simplex	M	fa	F-F	SSC04699		WGS	blood	29.321	15.03	36.3218	35.5557	70.2587	71.322	6482425	13386	14177	4857.27	10516	16675	8960	23292	14978	91901176397	82	13115.5	14013.8	4673.49	10875.2	16748.8	8662.6	22653.4	14540	1149128	0									0	31082	23189	22846	17195	21495	25444	22946	27044
12250_mo	12250	SSC	Quad, Simplex	F	mo	F-F	SSC04695		WGS	blood	30.446	13.406	37.9094	38.0993	70.3004	70.8431	7031546	12254	13422.9	4147.1	10479	15249	9334	21715	13406	94383707917	174	12232	13860.3	4530.38	10434.8	16146.2	9448.7	22258.1	14145	2411700	0									0	30510	23352	22987	17719	21670	25768	22869	27220
12250_p1	12250	SSC	Quad, Simplex	F	p1	F-F	SSC04692		WGS	blood	31.575	13.912	32.4841	41.448	70.8403	71.1051	7041853	12753	13900	4235.44	10918	15795	9708	22257	13912	97881412456	78	13609	14477.8	4422.74	11462.8	15574.2	9800.6	22398.8	14416	1129270	1	11021	11021		11021	11021	11021	11021	11021	11021	30455	23366	22945	17752	21676	25709	22869	27190	202
12250_s1	12250	SSC	Quad, Simplex	F	s1	F-F	SSC04700		WGS	blood	31.679	14.348	35.1626	38.1743	70.7862	70.3716	6857339	12960	14321	4813.86	11005	16314	9738	23862	14348	98204258260	57	12947	15390.3	5432.79	11229	18747	9833	25772.6	16144	877245	0									0	30864	23565	23133	17964	21873	25847	23081	27403	201
12694_fa	12694	SSC	Quad, Simplex	M	fa	F-F	SSC05364		WGS	blood	27.004	22.944	19.6811	19.246	68.9609	70.6242	3707351	21284	22580.2	7441.9	18751	25761	12929	36182	22944	83712870608	13	22040	22241.7	3437.11	19740	23245	18191.8	27728.2	22573	289142	0									0	30957	23295	22813	16077	21355	25585	22902	26929
12694_mo	12694	SSC	Quad, Simplex	F	mo	F-F	SSC05357		WGS	blood	26.268	20.611	22.9218	26.431	70.2745	70.2761	4603719	19386	17688	7508.3	17025	22085	2608	27408	20611	81430543616	15	19848	19769.9	5739.66	19290	22357	9649.3	28248.7	20175	296548	0									0	30589	23214	22927	16053	21497	25715	22882	27067
12694_p1	12694	SSC	Quad, Simplex	F	p1	F-F	SSC05351		WGS	blood	31.41	19.969	32.6018	31.6769	71.746	71.1106	6080279	18387	16014	7650.83	9106	21143	2606	26307	19969	97369594330	8	18642	19000.4	7114.23	18357.8	21563.5	8991.65	27374.5	18767	152003	1	2685	2685		2685	2685	2685	2685	2685	2685	30548	23430	22994	17586	21768	25870	23039	27245	217
12694_s1	12694	SSC	Quad, Simplex	F	s1	F-F	SSC05366		WGS	blood	31.144	19.472	29.9864	33.2675	71.6263	71.781	6566855	17405	14702.2	7827.89	6572	20431	2165	25437	19472	96547320484	22	18619.5	16102.4	7381.83	9778.25	20888.5	3524.3	24177.3	19798	354253	0									0	30568	23428	22940	17253	21710	25875	22856	27246	193
13040_fa	13040	SSC	Quad, Simplex	M	fa	F-F	SSC06376		WGS	blood	32.544	19.456	51.3756	52.3522	72.6206	72.6068	5375171	18155	18769.1	5583.25	15731	21719	9946	28422	19456	101000000000	7	15920	17248.9	3700.39	14733	18811.5	14443.2	22885.1	15937	120742	0									0	30798	23623	23050	18294	21824	25707	23177	27177
13040_mo	13040	SSC	Quad, Simplex	F	mo	F-F	SSC06368		WGS	blood	31.901	20.233	51.2758	43.3787	72.3863	71.7277	4941882	19238	20011.2	4856.69	17005	22551	14803	28805	20233	98893219434	7	18513	18993.9	3362.81	16600	20772.5	15472	23833.7	18513	132957	0									0	30533	23614	23127	17881	21933	26040	23022	27419
13040_p1	13040	SSC	Quad, Simplex	F	p1	F-F	SSC06363		WGS	blood	30.534	20.042	31.9738	31.764	72.3122	72.4138	5138058	18829	18422.6	6479.93	16643	21923	3412	27850	20042	94656547654	6	18034	16368.2	6993.42	15108.5	21333	6216	22106.8	19329	98209	1	15629	15629		15629	15629	15629	15629	15629	15629	30798	23673	23297	17678	21893	26099	23075	27417	228
13040_s1	13040	SSC	Quad, Simplex	F	s1	F-F	SSC06377		WGS	blood	37.405	21.222	52.4075	52.9686	72.3594	73.003	5673734	20004	20437	5931.63	17558	23546	9419	30226	21222	116000000000	21	19181	17594.2	7634.05	15259	21056	3256	28570	20724	369479	0									0	29959	24102	23340	18936	22395	26390	23003	27724	227
13287_fa	13287	SSC	Quad, Simplex	M	fa	F-M	SSC07157		WGS	blood	31.725	20.831	51.011	53.3628	71.7336	71.6595	4709461	20024	20883.2	4200.86	17898	23147	15977	28971	20831	98348697527	6	18025	18669.8	5694.04	16320.5	21984.8	11726.2	25722	19053	112019	0									0	31258	23784	22893	18242	21789	25460	22929	27003
13287_mo	13287	SSC	Quad, Simplex	F	mo	F-M	SSC07148		WGS	blood	31.342	21.779	42.2308	36.2801	71.3731	72.0657	4456563	20915	21801.3	4581.19	18706	24198	16644	30450	21779	97158754372	8	20734	21687.4	2913.15	19826	23308	18780.6	26099	21041	173499	0									0	30402	23851	22944	17755	21854	25856	22853	27248
13287_p1	13287	SSC	Quad, Simplex	F	p1	F-M	SSC12332		WGS	blood	33.874	23.305	55.3664	61.3258	72.452	73.1801	4569630	21808	22980.1	5974.11	18791	26202	15953	34436	23305	105000000000	5	25727	24938.2	3800.06	22340	26005	20756.8	29407.4	25727	124691	1	58	58		58	58	58	58	58	58	31035	24416	23395	19237	22380	26367	23442	28058	228
13287_s1	13287	SSC	Quad, Simplex	M	s1	F-M	SSC07158		WGS	blood	31.574	22.099	49.6252	48.0497	71.3944	71.7821	4444375	21021	22023.2	5107.15	18524	24685	16255	31709	22099	97879166980	9	19416	20272.7	1619.16	19191	21445	18478.8	22496.2	19416	182454	0									0	31000	23629	22803	17879	21697	25514	22841	27058	211
13303_fa	13303	SSC	Quad, Simplex	M	fa	F-M	SSC06878		WGS	blood	32.215	20.098	50.9338	45.6649	72.5367	72.2755	5030517	19363	19852.2	4322.65	17424	22158	15115	27238	20098	99866924211	10	19601.5	19225.8	2637.39	17671.5	20308	15545.6	23053.2	19661	192258	0									0	30733	23920	22845	18264	21809	25475	22864	27077
13303_mo	13303	SSC	Quad, Simplex	F	mo	F-M	SSC06874		WGS	blood	34.869	21.781	56.2006	42.9984	72.2509	70.6233	5045375	20572	21424.6	5265.45	17886	24341	14707	31261	21781	108000000000	9	17969	18093	5477.05	16653	21175	9895.4	25029.6	19863	162837	0									0	30776	24525	23332	18716	22326	26336	23158	27911
13303_p1	13303	SSC	Quad, Simplex	F	p1	F-M	SSC06884		WGS	blood	31.029	22.673	32.6654	32.6875	71.888	71.5124	4383696	21136	21942.9	6357.19	18207	25350	14194	33278	22673	96190822681	11	21539	21198.7	3783.22	18528.5	23232.5	16051	26187	23195	233186	0									0	30787	24104	23245	17765	22006	26099	23158	27609	217
13303_s1	13303	SSC	Quad, Simplex	M	s1	F-M	SSC06898		WGS	blood	30.086	22.502	40.3991	46.6683	71.7874	71.6364	4311901	21282	21630.1	6156.94	18698	24915	11630	31594	22502	93266819379	9	19844	16794	7719.61	18254	20862	3087.6	22566.2	20729	151146	0									0	31050	23978	23016	17734	21847	25755	23084	27312	224
13613_fa	13613	SSC	Quad, Simplex	M	fa	F-F	SSC08490		WGS	blood	30.75	20.619	59.2696	34.0509	71.8864	72.4936	4656704	19610	20470.4	4414.32	17120	23042	15035	28954	20619	95324418031	10	17112	18176.8	6498.6	15890.5	21934.2	9294.95	27352.6	18650	181768	0									0	30354	23410	22968	17995	21702	25397	22787	26969
13613_mo	13613	SSC	Quad, Simplex	F	mo	F-F	SSC08482		WGS	blood	36.617	22.331	82.0824	49.2449	73.3666	72.8137	5135877	21036	22102	5275.72	18151	25049	15746	32271	22331	114000000000	16	21332	21381.4	5040.8	17478.5	23295.8	15517.2	29745	21748	342103	0									0	30292	24041	23306	19180	22324	26251	23203	27780
13613_p1	13613	SSC	Quad, Simplex	F	p1	F-F	SSC08477		WGS	blood	36.842	21.154	56.0907	56.8619	73.0347	72.9033	5490799	19810	20800.1	5288.47	17012	23748	14033	30883	21154	114000000000	10	17745	17972.3	4775.69	14101.8	19833.8	12745	25510.6	19446	179723	0									0	30668	24143	23410	18966	22179	26272	23307	27818	213
13613_s1	13613	SSC	Quad, Simplex	F	s1	F-F	SSC08491		WGS	blood	35.824	21.82	53.8053	59.8636	73.1139	73.2393	5174912	20435	21460.4	5404.92	17479	24504	14655	31825	21820	111000000000	10	20436.5	21153	4195.07	17603	24477	16740.3	27358.6	21019	211530	0									0	30608	23896	23312	18635	22233	26069	23190	27682	212
13724_fa	13724	SSC	Quad, Simplex	M	fa	F-M	SSC08589		WGS	blood	31.071	21.364	50.3049	37.3555	70.6291	71.3049	4527369	20213	21274.9	4991.83	17649	23957	15492	30948	21364	96319295439	2	20835.5	20835.5	4463.97	19257.2	22413.8	17994.7	23676.3	23992	41671	0									0	31390	23887	23036	17926	21817	25536	23085	27196
13724_mo	13724	SSC	Quad, Simplex	F	mo	F-M	SSC08585		WGS	blood	30.112	20.069	38.088	39.857	71.1972	71.3907	4679267	19058	19948.9	4529.99	16723	22440	14403	28659	20069	93346173541	11	18226	18713	2414.54	17732	20970	15011.5	21707	18582	205843	0									0	31768	24741	23903	18326	22725	26934	23973	28436
13724_p1	13724	SSC	Quad, Simplex	F	p1	F-M	SSC08582		WGS	blood	29.998	20.46	34.2785	37.7917	71.2222	71.0609	4577857	19356	20313.9	4866.83	16927	22909	14442	29638	20460	92994227634	12	17900.5	19170.8	3810.56	16355.2	21500	15513.4	25606.1	18623	230050	0									0	31559	24332	23565	17984	22304	26628	23580	28059	228
13724_s1	13724	SSC	Quad, Simplex	M	s1	F-M	SSC08590		WGS	blood	31.251	21.116	39.0974	35.621	71.7859	72.5451	4588605	20131	21112.6	4765.18	17817	23579	15866	30257	21116	96877422826	3	19506	19001.7	877.865	18747	19508.5	18139.8	19510.5	19506	57005	1	18031	18031		18031	18031	18031	18031	18031	18031	31350	24134	23279	18139	22060	25946	23305	27532	207
14112_fa	14112	SSC	Quad, Simplex	M	fa	F-F	SSC10544		WGS	blood	35.917	21.453	76.0031	67.0212	73.4354	73.7106	5232180	20161	21280.6	5166.12	17375	24127	15061	31398	21453	111000000000	76	20182.5	21081.2	5864.54	17360	24279	14239	30752.2	22145	1602170	0									0	30489	23839	22993	18785	22006	25729	22996	27230
14112_mo	14112	SSC	Quad, Simplex	F	mo	F-F	SSC10538		WGS	blood	38.464	21.714	67.312	70.8386	72.9546	73.4861	5534823	20458	21543.5	5209.32	17703	24377	15357	31657	21714	119000000000	10	19445	20121.4	3833.28	17320.8	21045	16731.7	26283.9	19994	201214	0									0	29997	24035	23214	19281	22271	26214	23103	27633
14112_p1	14112	SSC	Quad, Simplex	F	p1	F-F	SSC10534		WGS	blood	36.143	22.034	55.3001	64.3292	72.2858	72.0721	5103123	20793	21955.8	5219.97	18069	24747	15766	32210	22034	112000000000	11	24396	23181	4912.51	20497	25021	16016.5	30317.5	24423	254991	0									0	30481	23973	23203	19051	22205	26103	23195	27617	216
14112_s1	14112	SSC	Quad, Simplex	F	s1	F-F	SSC10545		WGS	blood	40.847	21.884	71.2777	65.1202	72.4085	72.4106	5842666	20634	21672.4	5254.36	17890	24539	15362	31763	21884	127000000000	13	18150	20894.6	5870.76	17212	25450	15978.6	30872.4	18424	271630	0									0	30233	24277	23257	19610	22382	26281	23217	27843	185
14282_fa	14282	SSC	Quad, Simplex	M	fa	F-F	SSC10582		WGS	blood	35.021	17.059	72.0353	49.7029	72.7267	71.9805	7116801	14390	15255	6182.75	10547	18979	7889	26689	17059	109000000000	40	14758	15294.1	6574.71	10301	19915.2	8538.1	28144.8	17178	611765	0									0	31008	23827	23136	18960	22254	25802	23182	27449
14282_mo	14282	SSC	Quad, Simplex	F	mo	F-F	SSC10580		WGS	blood	32.779	17.276	56.3311	58.1616	71.7759	71.7081	6446845	14843	15761.8	5898.84	11236	19349	8902	26742	17276	102000000000	98	14392.5	14641	5033.58	10710.5	18212.8	8916.8	22779.8	16467	1434815	0									0	30422	23953	23267	18692	22173	26130	23256	27642
14282_p1	14282	SSC	Quad, Simplex	F	p1	F-F	SSC10578		WGS	blood	35.972	17.787	70.123	62.1469	72.8395	71.7606	6816669	15206	16358.8	6042.73	11546	19992	9312	27881	17787	112000000000	252	13963	15590	6281.33	10721.2	19306	8999.4	27408.3	17279	3928679	0									0	30581	24227	23498	19530	22554	26488	23576	28037	212
14282_s1	14282	SSC	Quad, Simplex	F	s1	F-F	SSC10583		WGS	blood	37.173	18.706	85.9982	67.1959	72.9711	72.6192	6602613	16497	17453.2	5980.44	12786	21004	10098	28748	18706	115000000000	24	14705	15750.1	6022.66	13289.5	17537.5	9866.45	24845.5	15717	378003	0									0	31329	24290	23462	19572	22634	26486	23625	28085	209
14395_fa	14395	SSC	Quad, Simplex	M	fa	F-F	SSC11843		WGS	blood	35.92	20.791	89.1969	67.0421	72.4825	72.3495	5474647	19320	20339.6	5365.4	16295	23385	13746	30632	20791	111000000000	4	13917	15656	13134.5	9338	20235	3167.6	30579	33165	62624	0									0	30788	23664	22753	18746	21877	25539	22867	27174
14395_mo	14395	SSC	Quad, Simplex	F	mo	F-F	SSC11834		WGS	blood	36.442	22.817	57.6849	57.9215	72.5205	73.1371	5088219	21065	22202.1	6221.58	17678	25680	14639	34105	22817	113000000000	9	18494	18724.9	8469.82	16243	22251	6779.8	30348.8	18832	168524	0									0	30906	24611	23777	19319	22605	26951	23758	28443
14395_p1	14395	SSC	Quad, Simplex	F	p1	F-F	SSC11827		WGS	blood	33.77	21.987	48.6162	45.2197	73.0757	72.6815	4840323	20496	21628.1	5620.02	17421	24737	14679	32567	21987	105000000000	11	20183	20198.2	3733.23	17205.5	23394	15278.5	24983	21243	222180	0									0	31140	24152	23415	18572	22331	26373	23488	27984	232
14395_s1	14395	SSC	Quad, Simplex	F	s1	F-F	SSC11844		WGS	blood	35.746	22.667	56.5985	50.1732	73.0187	71.8289	4992615	21129	22195.6	5857.28	17974	25464	15073	33376	22667	111000000000	1	19659	19659		19659	19659	19659	19659	19659	19659	0									0	31264	24292	23554	18969	22424	26478	23569	28018	225
14607_fa	14607	SSC	Quad, Simplex	M	fa	F-F	SSC12204		WGS	blood	30.351	21.291	38.7689	56.3276	70.7888	71.0766	4434961	20138	21215	5093.91	17595	23855	15486	31019	21291	94087798225	13	18763	18822.4	2459.59	17427	20828	15408.8	22221.2	19043	244691	0									0	31117	24074	23025	18091	21899	25615	23016	27136
14607_mo	14607	SSC	Quad, Simplex	F	mo	F-F	SSC12197		WGS	blood	36.781	20.329	81.0839	69.4756	72.0424	72.1304	5565472	19175	20487.4	5140.21	16907	22889	15079	30678	20329	114000000000	9	19043	18854.8	2865	16309	20828	15271.2	22761.8	19239	169693	0									0	30782	24347	23271	19483	22361	26270	23255	27791
14607_p1	14607	SSC	Quad, Simplex	F	p1	F-F	SSC12194		WGS	blood	30.733	22.396	50.2223	49.7165	71.4356	73.0054	4302442	21126	22143.7	5362.89	18306	25094	15887	32346	22396	95272089246	8	17586.5	15778.1	6935.66	14920	19263	4513.65	22596.3	17781	126225	0									0	30676	23974	23116	18360	22033	25991	23150	27405	197
14607_s2	14607	SSC	Quad, Simplex	F	s2	F-F	SSC12203		WGS	blood	38.548	21.329	74.5394	66.368	73.1113	73.1718	5640724	20074	21185.1	5340.16	17491	23939	15073	31491.8	21329	119000000000	16	18657.5	19492.4	4346.25	17278	20727.5	15053	25218	19208	311878	0									0	30746	24370	23257	19643	22467	26157	23200	27760	215
11071_fa	11071	Sui et al. 2026	Quad, Simplex	M	fa	F-F	SSC00031		WGS	blood+cell-line	35.695	17.13	61.69	58.15	67.1126	66.685																															26751	25784	23553	19759	22436	26556	22403	27594
11071_mo	11071	Sui et al. 2026	Quad, Simplex	F	mo	F-F	SSC00030		WGS	blood+cell-line	32.38	18.05	33.74	36.33	65.3821	65.2628																															26492	25314	23450	18482	21979	26447	22093	27484
11071_p1	11071	Sui et al. 2026	Quad, Simplex	F	p1	F-F	SSC00032		WGS	blood+cell-line	33.664	18.32	40.07	42.86	66.327	66.3026																															26832	25737	23654	19114	22329	26818	22457	27820	127
11071_s1	11071	Sui et al. 2026	Quad, Simplex	F	s1	F-F	SSC00029		WGS	blood+cell-line	42.9	16.36	53.98	58.1	67.5369	67.5284																															26734	26077	23650	20291	22548	26968	22519	28040	136
11080_fa	11080	Sui et al. 2026	Trio, Simplex	M	fa	F	SSC02717		WGS	blood	32.366	14.36	57.68	32.14	65.0027	65.0072																															26487	25135	23412	18579	21934	26257	21948	27240
11080_mo	11080	Sui et al. 2026	Trio, Simplex	F	mo	F	SSC02696		WGS	blood	31.76	15.5	38.26	29.52	64.901	64.8804																															26582	25512	23662	18583	22056	26645	22257	27678
11080_p1	11080	Sui et al. 2026	Trio, Simplex	F	p1	F	SSC03276		WGS	blood	30.237	14.74	29.43	32.09	64.2936	64.1867																															26570	25169	23607	18113	22083	26571	22159	27487	128
11129_fa	11129	Sui et al. 2026	Trio, Simplex	M	fa	F	SSC02812		WGS	blood+cell-line	31.976	18.11	26.89	26.48	66.9876	67.1566																															29846	28028	26229	20463	24498	29464	25217	30638
11129_mo	11129	Sui et al. 2026	Trio, Simplex	F	mo	F	SSC02810		WGS	blood+cell-line	31.111	17.04	32.49	27.54	65.5085	65.5008																															26443	25116	23500	18348	21959	26466	22198	27458
11129_p1	11129	Sui et al. 2026	Trio, Simplex	F	p1	F	SSC02809		WGS	blood+cell-line	32.384	19.31	38.22	40.02	67.197	67.4417																															28113	26727	24792	19811	23247	28064	23809	29133	138
11201_fa	11201	Sui et al. 2026	Quad, Simplex	M	fa	M-M	SSC02192		WGS	cell-line	33.901	19.88	57.64	35.3	67.3204	67.4256																															26471	25422	23330	19770	21984	26052	22240	27290
11201_mo	11201	Sui et al. 2026	Quad, Simplex	F	mo	M-M	SSC02191		WGS	cell-line	29.881	20.4	35.29	33.12	66.9043	66.5425																															26634	25779	23585	19133	22143	26600	22356	27701
11201_p1	11201	Sui et al. 2026	Quad, Simplex	M	p1	M-M	SSC02190		WGS	cell-line	31.89	20.27	45.23	55.51	68.0178	68.2808																															26691	25288	23427	19448	21963	26159	22303	27227	106
11201_s1	11201	Sui et al. 2026	Quad, Simplex	M	s1	M-M	SSC03842		WGS	cell-line	30.613	21.75	45.21	43.65	67.6234	67.5155																															26718	25545	23452	19301	21969	26141	22376	27383	115
11266_fa	11266	Sui et al. 2026	Quad, Simplex	M	fa	F-F	SSC00581		WGS	blood	30.837	14.56	43.68	29.62	64.6063	64.8765																															26851	25116	23644	18796	22053	26214	22466	27427
11266_mo	11266	Sui et al. 2026	Quad, Simplex	F	mo	F-F	SSC00582		WGS	blood	32.087	14.77	42.49	44.97	65.3511	65.3876																															26674	25269	23639	19281	22167	26475	22522	27618
11266_p1	11266	Sui et al. 2026	Quad, Simplex	F	p1	F-F	SSC00574		WGS	blood	32.07	15.92	40.83	34.48	64.8955	64.9361																															26856	25244	23726	19138	22137	26584	22624	27667	140
11266_s1	11266	Sui et al. 2026	Quad, Simplex	F	s1	F-F	SSC00580		WGS	cell-line	30.61	19.63	41.37	40.79	67.7439	67.8854																															26800	25845	23770	19517	22410	26773	22527	27870	160
11414_fa	11414	Sui et al. 2026	Quad, Simplex	M	fa	F-F	SSC01111		WGS	blood+cell-line	56.419	19.13	88.02	61.95	69.0158	68.9356																															26890	26921	23866	20920	22920	27110	22697	28329
11414_mo	11414	Sui et al. 2026	Quad, Simplex	F	mo	F-F	SSC01112		WGS	cell-line	38.699	20.52	61.84	48.37	68.023	68.0193																															26635	26107	23786	20358	22671	27156	22489	28155
11414_p1	11414	Sui et al. 2026	Quad, Simplex	F	p1	F-F	SSC01107		WGS	blood	35.625	14.95	47.39	41.44	67.435	67.2378																															26588	25561	23594	19747	22314	26673	22370	27751	105
11414_s1	11414	Sui et al. 2026	Quad, Simplex	F	s1	F-F	SSC01125		WGS	cell-line	45.787	23.33	61.44	64.37	68.7391	68.3958																															26735	26591	23922	20284	22721	27116	22494	28186	110
11611_fa	11611	Sui et al. 2026	Trio, Simplex	M	fa	F	SSC02351		WGS	blood+cell-line	41.707	17.29	55.56	62.04	67.3432	67.3902																															26574	25812	23442	20037	22300	26525	22244	27610
11611_mo	11611	Sui et al. 2026	Trio, Simplex	F	mo	F	SSC02339		WGS	blood	33.615	14.65	44.4	40.94	65.6936	65.6907																															26033	25113	23303	18667	21882	26495	21809	27357
11611_p1	11611	Sui et al. 2026	Trio, Simplex	F	p1	F	SSC02331		WGS	blood	35.946	15	56.97	52.02	66.8386	66.8483																															26492	25742	23571	19567	22222	26832	22414	27848	109
11918_fa	11918	Sui et al. 2026	Quad, Simplex	M	fa	F-M	SSC03758		WGS	blood+cell-line	33.771	16.41	55.01	40.87	69.0132	68.6053																															31488	29462	27525	22880	26328	31017	26555	32380
11918_mo	11918	Sui et al. 2026	Quad, Simplex	F	mo	F-M	SSC03755		WGS	blood+cell-line	32.524	18.47	44.03	46.81	68.636	69.0529																															31364	29530	27592	22717	26172	31316	26643	32572
11918_p1	11918	Sui et al. 2026	Quad, Simplex	F	p1	F-M	SSC03753		WGS	blood+cell-line	33.472	18.35	41.79	39.61	68.3013	68.8102																															31697	29636	27682	22771	26360	31426	26930	32816	244
11918_s1	11918	Sui et al. 2026	Quad, Simplex	M	s1	F-M	SSC03759		WGS	blood+cell-line	33.535	18.88	48.69	56.62	68.7372	69.0133																															31588	29182	27489	22402	25999	30818	26618	32113	219
11964_fa	11964	Sui et al. 2026	Quad, Simplex	M	fa	F-F	SSC03436		WGS	blood+cell-line	32.248	19.73	56.94	37.01	66.3602	66.7192																															26598	25752	23649	19428	22065	26301	22318	27498
11964_mo	11964	Sui et al. 2026	Quad, Simplex	F	mo	F-F	SSC03428		WGS	blood+cell-line	41.227	20.47	56.84	56.27	67.2898	67.0391																															26590	26620	23890	20525	22709	27334	22566	28293
11964_p1	11964	Sui et al. 2026	Quad, Simplex	F	p1	F-F	SSC03421		WGS	blood+cell-line	34.388	20.77	42.42	49.34	67.2435	67.2722																															26512	25969	23668	19754	22220	26825	22425	27771	106
11964_s1	11964	Sui et al. 2026	Quad, Simplex	F	s1	F-F	SSC03437		WGS	blood+cell-line	39.202	19.76	59.34	77.96	67.0225	67.4374																															26857	26240	23759	20347	22564	27082	22644	28036	104
12220_fa	12220	Sui et al. 2026	Quad, Simplex	M	fa	F-M	SSC06628		WGS	blood+cell-line	34.71	17.32	43.92	47.01	68.7176	68.4194																															31359	29276	27366	22949	26066	30757	26532	32209
12220_mo	12220	Sui et al. 2026	Quad, Simplex	F	mo	F-M	SSC04737		WGS	blood+cell-line	30.135	17.82	43.7	27.92	64.9984	64.9384																															26813	25658	23691	18756	22405	26863	22424	27880
12220_p1	12220	Sui et al. 2026	Quad, Simplex	F	p1	F-M	SSC04733		WGS	blood+cell-line	35.182	15.78	42.93	46.63	67.5645	67.3373																															30231	28373	26502	22010	25205	30176	25530	31331	151
12220_s1	12220	Sui et al. 2026	Quad, Simplex	M	s1	F-M	SSC04936		WGS	blood+cell-line	41.892	18.04	61.75	64.75	69.3028	69.313																															30012	28701	26277	22789	25358	30003	25474	31185	140
12237_fa	12237	Sui et al. 2026	Quad, Simplex	M	fa	F-F	SSC04068		WGS	blood+cell-line	39.163	19.54	45.39	49.56	65.7257	66.1672																															26331	25851	23601	19915	22447	26572	22116	27656
12237_mo	12237	Sui et al. 2026	Quad, Simplex	F	mo	F-F	SSC04054		WGS	blood	32.197	19.36	32.93	28.09	64.5244	64.5834																															26765	25673	23763	18676	22198	26882	22381	27903
12237_p1	12237	Sui et al. 2026	Quad, Simplex	F	p1	F-F	SSC04046		WGS	blood	33.507	19.3	31.7	38.24	64.9738	64.8298																															26660	25596	23795	19095	22346	26988	22447	27970	121
12237_s1	12237	Sui et al. 2026	Quad, Simplex	F	s1	F-F	SSC04069		WGS	blood+cell-line	38.073	19.09	39.2	35.11	65.5807	65.2835																															26929	26088	23788	19766	22571	27190	22530	28201	105
12456_fa	12456	Sui et al. 2026	Quad, Simplex	M	fa	F-M	SSC05406		WGS	blood	39.078	16.16	55.31	34.61	66.2903	66.0563																															26926	25877	23684	20159	22720	26722	22537	27819
12456_mo	12456	Sui et al. 2026	Quad, Simplex	F	mo	F-M	SSC05400		WGS	blood+cell-line	32.699	16.28	39.05	47.44	66.1587	66.4641																															26548	25461	23552	19785	22504	26693	22366	27637
12456_p1	12456	Sui et al. 2026	Quad, Simplex	F	p1	F-M	SSC05395		WGS	blood	30.92	16.56	29.23	32.08	65.3096	65.5542																															26715	25375	23473	18990	22342	26458	22377	27551	132
12456_s1	12456	Sui et al. 2026	Quad, Simplex	M	s1	F-M	SSC05407		WGS	blood+cell-line	33.027	17.65	47.58	58.27	66.9084	67.0659																															26786	25448	23586	19761	22518	26369	22531	27473	95
12651_fa	12651	Sui et al. 2026	Quad, Simplex	M	fa	M-M	SSC06677		WGS	cell-line	32.745	20.65	55.39	39.3	67.4317	67.7241																															26826	25772	23576	19904	22282	26358	22457	27622
12651_mo	12651	Sui et al. 2026	Quad, Simplex	F	mo	M-M	SSC06665		WGS	cell-line	32.313	19.49	57.58	34.46	67.271	67.1858																															26707	25775	23681	19776	22298	26732	22548	27825
12651_p1	12651	Sui et al. 2026	Quad, Simplex	M	p1	M-M	SSC06657		WGS	cell-line	29.221	20.9	42.89	41.5	66.6375	66.9864																															26589	25565	23558	18956	21953	26224	22212	27371	121
12651_s1	12651	Sui et al. 2026	Quad, Simplex	M	s1	M-M	SSC06678		WGS	cell-line	32.711	20.64	51.38	43.33	67.5266	67.4658																															26666	25378	23530	19685	21997	26154	22389	27364	108
12826_fa	12826	Sui et al. 2026	Quad, Simplex	M	fa	F-M	SSC06071		WGS	blood	30.456	19.05	38.26	34.49	65.2666	65.3956																															26357	25110	23415	18271	21702	26066	22089	27090
12826_mo	12826	Sui et al. 2026	Quad, Simplex	F	mo	F-M	SSC06070		WGS	blood	32.784	18.72	39.09	29.42	64.9429	64.8767																															25988	25151	23371	18219	21834	26244	21877	27325
12826_p1	12826	Sui et al. 2026	Quad, Simplex	F	p1	F-M	SSC06076		WGS	blood	32.878	19.52	38.55	33.26	65.6186	65.3697																															26408	25381	23567	18732	22027	26388	22096	27510	111
12826_s1	12826	Sui et al. 2026	Quad, Simplex	M	s1	F-M	SSC06072		WGS	blood	33.18	19.08	34.21	38.72	66.0036	65.9931																															26557	25434	23496	18934	21861	26124	22112	27274	101
12832_fa	12832	Sui et al. 2026	Quad, Simplex	M	fa	F-F	SSC06016		WGS	blood	37.478	20.05	47.11	54.93	67.4318	67.6694																															27670	26849	24509	20428	23236	27756	23286	28838
12832_mo	12832	Sui et al. 2026	Quad, Simplex	F	mo	F-F	SSC06015		WGS	blood	33.119	20.62	43.4	23	66.1446	66.2861																															28497	26901	24999	19996	23604	28298	23862	29341
12832_p1	12832	Sui et al. 2026	Quad, Simplex	F	p1	F-F	SSC06014		WGS	blood	32.353	19.18	37.77	41.69	66.7146	66.8471																															28191	26603	24754	20024	23388	27957	23735	29099	162
12832_s1	12832	Sui et al. 2026	Quad, Simplex	F	s1	F-F	SSC06017		WGS	blood	33.608	19.8	43.59	37.05	66.8783	67.2374																															28058	26758	24730	20035	23263	28079	23510	29106	161
13048_fa	13048	Sui et al. 2026	Quad, Simplex	M	fa	F-F	SSC06679		WGS	blood	31.645	18.22	39.62	30.04	64.8008	64.7704																															26622	25506	23555	18658	22100	26293	22254	27543
13048_mo	13048	Sui et al. 2026	Quad, Simplex	F	mo	F-F	SSC06666		WGS	blood	33.599	17.64	42.92	34.75	65.9509	65.6672																															26964	25911	23649	19344	22371	26867	22544	27954
13048_p1	13048	Sui et al. 2026	Quad, Simplex	F	p1	F-F	SSC06658		WGS	blood	31.569	18.32	31.86	35.69	65.0775	65.0757																															26635	25443	23608	18795	22125	26618	22376	27635	126
13048_s1	13048	Sui et al. 2026	Quad, Simplex	F	s1	F-F	SSC06680		WGS	blood	32.036	18.19	39.99	34.94	65.5691	65.7837																															26715	25772	23770	19064	22267	26695	22495	27794	131
13230_fa	13230	Sui et al. 2026	Quad, Simplex	M	fa	F-F	SSC07365		WGS	blood	36.741	16.1	35.94	30.25	67.1376	67.0513																															26744	25812	23611	20045	22627	26649	22630	27811
13230_mo	13230	Sui et al. 2026	Quad, Simplex	F	mo	F-F	SSC07495		WGS	blood	38.063	16.14	34.01	30.79	67.3021	67.0577																															27258	26270	24091	20611	23272	27512	23039	28511
13230_p1	13230	Sui et al. 2026	Quad, Simplex	F	p1	F-F	SSC07363		WGS	blood	39.495	17.13	36.32	36.73	68.0635	67.6216																															27140	26120	23832	20592	23107	27312	22924	28376	169
13230_s2	13230	Sui et al. 2026	Quad, Simplex	F	s2	F-F	SSC07366		WGS	blood	39.506	14.51	29.49	27.63	67.3781	67.1895																															26803	26254	23725	20437	23075	27187	22743	28248	154
13239_fa	13239	Sui et al. 2026	Quad, Simplex	M	fa	F-M	SSC08100		WGS	blood	31.097	18.7	36.08	38.13	65.9188	66.0008																															27354	26185	24261	19219	22544	27057	23082	28315
13239_mo	13239	Sui et al. 2026	Quad, Simplex	F	mo	F-M	SSC07573		WGS	blood	30.251	18.3	39.85	31	65.0312	64.8982																															26553	25536	23713	18451	22230	26588	22256	27680
13239_p1	13239	Sui et al. 2026	Quad, Simplex	F	p1	F-M	SSC07569		WGS	blood	31.158	16.81	11.62	10.89	61.0579	60.9275																															26116	24931	23452	15972	21468	26600	21855	27252	124
13239_s1	13239	Sui et al. 2026	Quad, Simplex	M	s1	F-M	SSC07578		WGS	blood	32.111	18.44	31.76	42.92	66.0905	66.0251																															27250	26198	24134	19191	22628	26904	22897	28062	126
13385_fa	13385	Sui et al. 2026	Quad, Simplex	M	fa	M-F	SSC07205		WGS	blood	32.866	17.73	45.97	38.36	66.8992	67.3913																															27018	25511	23648	19289	22066	26235	22487	27557
13385_mo	13385	Sui et al. 2026	Quad, Simplex	F	mo	M-F	SSC07203		WGS	blood	34.47	18.85	55.77	33.68	67.3211	67.2339																															26605	25969	23816	19646	22410	26851	22533	27967
13385_p1	13385	Sui et al. 2026	Quad, Simplex	M	p1	M-F	SSC07202		WGS	blood	32.244	16.96	37.92	34.32	67.6111	67.429																															27261	25606	23721	19363	22157	26416	22658	27655	119
13385_s1	13385	Sui et al. 2026	Quad, Simplex	F	s1	M-F	SSC07206		WGS	blood	31.828	18.19	40.29	35.79	67.627	67.1934																															26689	25511	23758	19109	22166	26550	22566	27745	115
13409_fa	13409	Sui et al. 2026	Quad, Simplex	M	fa	F-F	SSC07926		WGS	blood	36.132	15.24	81.66	59.37	66.9799	67.5541																															26469	25697	23382	19989	22361	26543	22143	27641
13409_mo	13409	Sui et al. 2026	Quad, Simplex	F	mo	F-F	SSC07925		WGS	blood+cell-line	39.644	18.98	87.27	58.49	68.2492	67.7729																															26437	26110	23527	20561	22563	26799	22465	27865
13409_p1	13409	Sui et al. 2026	Quad, Simplex	F	p1	F-F	SSC07924		WGS	blood+cell-line	40.78	18.35	87.89	80.59	67.9845	67.9521																															26894	26116	23665	20668	22800	26957	22600	28147	110
13409_s1	13409	Sui et al. 2026	Quad, Simplex	F	s1	F-F	SSC07927		WGS	blood+cell-line	32.538	18.89	61.15	59.38	68.0365	68.0603																															26623	25695	23436	19821	22277	26588	22389	27621	119
13414_fa	13414	Sui et al. 2026	Trio, Simplex	M	fa	M	SSC07863		WGS	blood	31.422	17.05	35.06	34.07	66.8815	67.1221																															26619	25374	23563	18648	21848	26062	22204	27324
13414_mo	13414	Sui et al. 2026	Trio, Simplex	F	mo	M	SSC07860		WGS	blood	30.295	18.2	40.72	25.22	66.4069	66.3074																															26526	25315	23544	18468	21912	26356	22232	27434
13414_p1	13414	Sui et al. 2026	Trio, Simplex	M	p1	M	SSC07858		WGS	blood	32.382	15.41	35.3	39.19	67.2737	67.0413																															26362	25197	23310	18706	21710	25982	22169	27188	81
13456_fa	13456	Sui et al. 2026	Quad, Simplex	M	fa	M-F	SSC07549		WGS	cell-line	31.271	20.04	41.73	42.98	67.1915	67.5695																															26869	25567	23598	19609	22228	26204	22468	27432
13456_mo	13456	Sui et al. 2026	Quad, Simplex	F	mo	M-F	SSC07545		WGS	cell-line	34.071	21.53	41.38	42.39	67.2479	67.0503																															26615	25754	23772	19974	22389	26757	22555	27893
13456_p1	13456	Sui et al. 2026	Quad, Simplex	M	p1	M-F	SSC07528		WGS	cell-line	33.513	16.67	50.58	55.64	67.1891	67.3929																															26536	25202	23302	19694	22000	25958	22254	27156	113
13456_s1	13456	Sui et al. 2026	Quad, Simplex	F	s1	M-F	SSC07540		WGS	cell-line	31.925	21.16	51.01	51.22	67.3097	67.398																															26955	26047	23917	19760	22587	26778	22805	27996	134
13530_fa	13530	Sui et al. 2026	Trio, Simplex	M	fa	F	SSC07775		WGS	blood	29.991	14.77	34.67	30.88	66.0896	66.0883																															26192	24832	23289	18065	21718	25913	21980	27001
13530_mo	13530	Sui et al. 2026	Trio, Simplex	F	mo	F	SSC07771		WGS	blood	31.005	17.41	35.37	35.32	66.4536	66.6429																															26275	25246	23389	18137	21777	26295	22098	27294
13530_p1	13530	Sui et al. 2026	Trio, Simplex	F	p1	F	SSC07768		WGS	blood	42.138	12.19	43.21	43.83	66.7168	66.7502																															26437	25503	23466	20046	22280	26713	22279	27777	98
13532_fa	13532	Sui et al. 2026	Quad, Simplex	M	fa	M-M	SSC07848		WGS	blood	33.209	18.9	18.67	12.7	62.0662	62.1753																															25205	24353	22458	16095	20546	25406	20843	26177
13532_mo	13532	Sui et al. 2026	Quad, Simplex	F	mo	M-M	SSC07845		WGS	blood	32.786	19.09	31.99	24.08	65.0933	64.7401																															25962	25348	23351	17988	21711	26369	21768	27264
13532_p1	13532	Sui et al. 2026	Quad, Simplex	M	p1	M-M	SSC07842		WGS	blood	32.393	17.6	21.93	27.21	64.8292	64.8595																															25945	25179	23120	17505	21476	25965	21634	27002	113
13532_s1	13532	Sui et al. 2026	Quad, Simplex	M	s1	M-M	SSC07849		WGS	blood	34.687	18.82	36.91	36.43	65.8603	66.0422																															26130	25423	23234	18964	21937	26278	21849	27303	103
13561_fa	13561	Sui et al. 2026	Quad, Simplex	M	fa	F-M	SSC07928		WGS	blood	31.576	19.34	39.97	50.65	66.1451	66.5257																															26681	25751	23514	19168	22161	26383	22296	27519
13561_mo	13561	Sui et al. 2026	Quad, Simplex	F	mo	F-M	SSC08099		WGS	blood	33.196	20.68	46.03	36.77	66.4012	66.5081																															26723	25988	23730	19548	22410	26842	22519	27948
13561_p1	13561	Sui et al. 2026	Quad, Simplex	F	p1	F-M	SSC08097		WGS	blood	31.451	19.03	38.4	39.97	65.8968	65.8945																															26823	25881	23676	19151	22374	26779	22467	27766	119
13561_s1	13561	Sui et al. 2026	Quad, Simplex	M	s1	F-M	SSC07929		WGS	blood	42.96	18.96	52.44	55.54	67.6848	67.8708																															26909	26350	23662	20380	22553	26783	22487	27979	109
13610_fa	13610	Sui et al. 2026	Trio, Simplex	M	fa	F	SSC08526		WGS	blood	38.654	16.64	72.23	57.94	67.6167	67.8005																															26795	25756	23600	20274	22373	26498	22395	27653
13610_mo	13610	Sui et al. 2026	Trio, Simplex	F	mo	F	SSC08522		WGS	blood	35.577	17.34	57.19	49.86	67.2006	67.1809																															26662	25802	23813	20056	22533	26840	22638	27981
13610_p1	13610	Sui et al. 2026	Trio, Simplex	F	p1	F	SSC08519		WGS	blood	35.737	18.2	52.27	58.82	67.8915	67.566																															26694	25624	23528	19933	22279	26660	22490	27782	105
13700_fa	13700	Sui et al. 2026	Trio, Simplex	M	fa	M	SSC09106		WGS	blood	32.307	19.04	46.55	33.18	66.722	66.6676																															26206	25478	23446	18651	21869	26079	22072	27323
13700_mo	13700	Sui et al. 2026	Trio, Simplex	F	mo	M	SSC09098		WGS	blood	31.808	19.91	44.31	38.09	66.404	66.4607																															26604	25539	23589	18625	22122	26585	22394	27681
13700_p1	13700	Sui et al. 2026	Trio, Simplex	M	p1	M	SSC09092		WGS	blood	36.105	19.88	43.87	42.91	66.9793	67.0864																															26340	25523	23529	19209	22058	26307	22055	27369	109
13799_fa	13799	Sui et al. 2026	Quad, Simplex	M	fa	F-M	SSC08535		WGS	blood	34.535	18.47	49.81	40.29	66.0622	66.4717																															26676	25653	23657	19417	22265	26383	22302	27617
13799_mo	13799	Sui et al. 2026	Quad, Simplex	F	mo	F-M	SSC08532		WGS	blood	32.874	18.64	40.5	33.48	66.0002	66.1574																															26838	26014	23975	19401	22598	27032	22647	28172
13799_p1	13799	Sui et al. 2026	Quad, Simplex	F	p1	F-M	SSC08530		WGS	blood	32.47	18.63	34.24	40.9	66.0034	65.7387																															26804	25581	23733	19059	22342	26773	22547	27841	136
13799_s1	13799	Sui et al. 2026	Quad, Simplex	M	s1	F-M	SSC08536		WGS	blood	31.974	18.44	41.11	46.13	66.1935	66.1666																															27165	25623	23757	19173	22290	26641	22644	27796	139
13900_fa	13900	Sui et al. 2026	Quad, Simplex	M	fa	M-M	SSC09639		WGS	blood	32.672	18.38	52.85	36.46	66.0784	66.349																															27106	26097	24299	19476	22694	26984	22909	28183
13900_mo	13900	Sui et al. 2026	Quad, Simplex	F	mo	M-M	SSC09636		WGS	blood	31.382	19.82	42.98	38.57	66.1384	66.0268																															26999	25909	24022	19019	22465	26962	22760	28102
13900_p1	13900	Sui et al. 2026	Quad, Simplex	M	p1	M-M	SSC09634		WGS	blood	31.607	18.89	39.93	41.94	66.1908	66.6148																															27319	26094	24223	19308	22444	26988	23155	28181	129
13900_s1	13900	Sui et al. 2026	Quad, Simplex	M	s1	M-M	SSC09640		WGS	blood	31.865	19.17	34.91	43.24	66.4156	66.3025																															27272	25693	24062	19119	22243	26655	22941	27861	130
14019_fa	14019	Sui et al. 2026	Quad, Simplex	M	fa	F-M	SSC10265		WGS	blood	30.735	20.16	40.07	39.56	66.062	66.6018																															26960	25707	23727	19025	22134	26509	22484	27618
14019_mo	14019	Sui et al. 2026	Quad, Simplex	F	mo	F-M	SSC10262		WGS	blood	33.341	19.3	50.25	34.83	66.3216	66.4355																															26947	25908	23861	19528	22540	26856	22618	27984
14019_p1	14019	Sui et al. 2026	Quad, Simplex	F	p1	F-M	SSC10260		WGS	blood	33.316	20.43	40.06	39.69	66.3278	66.3165																															27142	25912	23723	19217	22335	26947	22697	28050	150
14019_s1	14019	Sui et al. 2026	Quad, Simplex	M	s1	F-M	SSC10330		WGS	blood	31.03	19.15	28.1	20.82	63.6737	64.0701																															26749	25033	23393	17360	21489	26011	22026	27053	130
14027_fa	14027	Sui et al. 2026	Quad, Simplex	M	fa	F-M	SSC10009		WGS	blood+cell-line	75.13	18.18	85.46	70.68	69.3017	69.2637																															27454	27571	24163	21483	23620	27812	23167	29111
14027_mo	14027	Sui et al. 2026	Quad, Simplex	F	mo	F-M	SSC10201		WGS	blood+cell-line	86.728	19.62	82.33	72.92	69.105	69.2059																															26669	27014	23721	21223	23416	27559	22627	28504
14027_p1	14027	Sui et al. 2026	Quad, Simplex	F	p1	F-M	SSC10196		WGS	blood+cell-line	73.324	19	84.18	86.08	68.9894	69.0245																															27196	27462	24108	21480	23629	28057	23122	29126	135
14027_s1	14027	Sui et al. 2026	Quad, Simplex	M	s1	F-M	SSC10010		WGS	blood+cell-line	66.451	19.5	93.86	90.37	69.2171	69.7703																															26844	26712	23700	20947	22978	27111	22719	28354	128
14105_fa	14105	Sui et al. 2026	Trio, Simplex	M	fa	F	SSC09770		WGS	blood	34.004	19.29	86.69	55.36	68.1943	68.3679																															26632	25682	23581	20067	22383	26419	22415	27647
14105_mo	14105	Sui et al. 2026	Trio, Simplex	F	mo	F	SSC09757		WGS	blood	36.424	22.6	72.26	74.59	68.782	68.5811																															26843	26196	23933	20482	22791	26985	22725	28247
14105_p1	14105	Sui et al. 2026	Trio, Simplex	F	p1	F	SSC09588		WGS	blood	35.279	17.58	80.7	64.1	68.1386	68.0429																															26875	25973	23884	20480	22767	27008	22757	28253	123
14133_fa	14133	Sui et al. 2026	Quad, Simplex	M	fa	F-M	SSC10520		WGS	blood	36.443	20.84	70.01	65.17	68.7239	68.7918																															26964	26119	23817	20252	22609	26642	22691	27932
14133_mo	14133	Sui et al. 2026	Quad, Simplex	F	mo	F-M	SSC10514		WGS	blood	33.875	20.72	51.01	71.74	67.8297	67.895																															27124	26481	24234	20324	22931	27422	23032	28514
14133_p1	14133	Sui et al. 2026	Quad, Simplex	F	p1	F-M	SSC10511		WGS	blood	35.477	20.83	66.37	60.63	68.6714	68.3469																															27188	26478	24203	20533	22978	27519	22983	28566	142
14133_s1	14133	Sui et al. 2026	Quad, Simplex	M	s1	F-M	SSC10519		WGS	blood	32.697	21.85	68.77	57.18	68.4263	68.2015																															27194	26083	24035	19891	22524	26722	22921	27980	149
14232_fa	14232	Sui et al. 2026	Quad, Simplex	M	fa	F-M	SSC10701		WGS	blood	35.023	16.54	29.07	26.64	66.6175	66.8123																															26549	25887	23410	19720	22489	26472	22335	27537
14232_mo	14232	Sui et al. 2026	Quad, Simplex	F	mo	F-M	SSC10697		WGS	blood	30.737	16.11	22.93	16.02	65.9492	65.7946																															26288	25389	23410	19108	22321	26494	22192	27457
14232_p1	14232	Sui et al. 2026	Quad, Simplex	F	p1	F-M	SSC10694		WGS	blood	49.861	15.56	29.09	31.48	68.478	68.208																															26649	26488	23680	20703	23064	27354	22588	28241	120
14232_s1	14232	Sui et al. 2026	Quad, Simplex	M	s1	F-M	SSC10702		WGS	blood	33.87	14.89	28.79	26.23	67.5749	67.9057																															26627	25646	23423	19470	22384	26441	22451	27537	102
14270_fa	14270	Sui et al. 2026	Quad, Simplex	M	fa	F-M	SSC10988		WGS	blood	32.73	17.78	40.16	44.94	67.4869	67.3944																															27241	26278	24132	20101	22782	27019	22940	28257
14270_mo	14270	Sui et al. 2026	Quad, Simplex	F	mo	F-M	SSC10986		WGS	blood	33.643	19.45	67.1	35.23	67.1601	67.4805																															27290	26309	24140	20112	22868	27397	22998	28491
14270_p1	14270	Sui et al. 2026	Quad, Simplex	F	p1	F-M	SSC10984		WGS	blood	32.88	19.68	55.89	45.49	67.27	67.361																															27467	26578	24536	20226	22976	27674	23358	28898	112
14270_s1	14270	Sui et al. 2026	Quad, Simplex	M	s1	F-M	SSC10989		WGS	blood	32.652	20.77	43.22	55.52	67.2444	67.3155																															27380	26345	24117	19928	22764	27154	23048	28265	130
14317_fa	14317	Sui et al. 2026	Quad, Simplex	M	fa	M-M	SSC11479		WGS	blood	30.693	20.23	46.97	40.9	66.7279	67.0782																															26477	25306	23381	18861	21915	26206	22204	27308
14317_mo	14317	Sui et al. 2026	Quad, Simplex	F	mo	M-M	SSC11768		WGS	blood	33.629	20.35	59.19	45.87	67.354	67.2141																															26280	25721	23526	19653	22285	26608	22402	27680
14317_p1	14317	Sui et al. 2026	Quad, Simplex	M	p1	M-M	SSC11760		WGS	blood	30.172	20.14	41.38	38.01	66.6877	66.7808																															26381	25251	23387	18708	21743	25992	22110	27168	122
14317_s1	14317	Sui et al. 2026	Quad, Simplex	M	s1	M-M	SSC11480		WGS	blood	32.204	19.72	41.73	51.81	67.3602	67.0115																															26510	25277	23388	19144	21964	26047	22226	27223	106
14350_fa	14350	Sui et al. 2026	Quad, Simplex	M	fa	F-M	SSC10651		WGS	blood	33.36	18.5	45.25	33.85	65.8528	66.4486																															26312	25422	23393	19299	21938	26152	22140	27317
14350_mo	14350	Sui et al. 2026	Quad, Simplex	F	mo	F-M	SSC10646		WGS	blood	33.238	19.82	43.01	34.85	66.0211	66.2092																															26784	25703	23564	19239	22270	26598	22413	27659
14350_p1	14350	Sui et al. 2026	Quad, Simplex	F	p1	F-M	SSC10643		WGS	blood	32.566	19.34	39.46	39.64	65.7824	65.9458																															26421	25564	23525	19127	22190	26590	22317	27695	99
14350_s1	14350	Sui et al. 2026	Quad, Simplex	M	s1	F-M	SSC10652		WGS	blood	35.333	17.57	53.89	48.71	67.1873	67.336																															26714	25639	23559	19661	22187	26325	22373	27527	103
14444_fa	14444	Sui et al. 2026	Quad, Simplex	M	fa	F-F	SSC11822		WGS	blood+cell-line	34.022	19.98	61.99	78.58	69.2974	69.5963																															26414	25723	23481	19483	22094	26473	22273	27442
14444_mo	14444	Sui et al. 2026	Quad, Simplex	F	mo	F-F	SSC11667		WGS	blood	28.717	21.54	50.82	34.18	66.8406	66.6163																															26642	25631	23814	18568	22203	26718	22437	27719
14444_p1	14444	Sui et al. 2026	Quad, Simplex	F	p1	F-F	SSC11659		WGS	blood	29.767	20.15	48.73	54.4	66.8425	67.0665																															26707	25592	23720	18973	22237	26767	22454	27795	118
14444_s1	14444	Sui et al. 2026	Quad, Simplex	F	s1	F-F	SSC11701		WGS	blood	34.938	19.51	65.96	64.78	67.7613	67.9262																															26664	25879	23846	19885	22448	26904	22634	27928	109
14454_fa	14454	Sui et al. 2026	Quad, Simplex	M	fa	M-F	SSC11219		WGS	blood	31.801	19.34	66.46	40.9	67.352	67.5285																															26879	25564	23630	19441	22213	26347	22522	27653
14454_mo	14454	Sui et al. 2026	Quad, Simplex	F	mo	M-F	SSC11208		WGS	blood	32.004	18.51	58.4	45.2	67.754	67.6011																															26788	25979	23671	19492	22393	26796	22483	27879
14454_p1	14454	Sui et al. 2026	Quad, Simplex	M	p1	M-F	SSC11203		WGS	blood	30.946	19.91	41.79	42.33	66.9606	67.5282																															26686	25377	23438	18707	21833	26135	22281	27317	115
14454_s1	14454	Sui et al. 2026	Quad, Simplex	F	s1	M-F	SSC11218		WGS	blood	33.265	19.27	45.22	44.88	67.7337	67.4713																															26421	25648	23509	19291	22237	26546	22359	27529	103
14455_fa	14455	Sui et al. 2026	Quad, Simplex	M	fa	F-M	SSC11453		WGS	blood	47.11	15.45	84.51	58.8	67.6206	67.378																															26865	26163	23531	20614	22714	26898	22544	27938
14455_mo	14455	Sui et al. 2026	Quad, Simplex	F	mo	F-M	SSC11165		WGS	blood	43.837	15.81	58.47	55.74	67.8879	67.7194																															27022	26394	23809	20683	22950	27248	22597	28405
14455_p1	14455	Sui et al. 2026	Quad, Simplex	F	p1	F-M	SSC11163		WGS	blood	34.017	15.06	51.04	50.51	67.5323	67.4887																															26850	25468	23549	19845	22411	26707	22597	27916	114
14455_s1	14455	Sui et al. 2026	Quad, Simplex	M	s1	F-M	SSC11168		WGS	blood	30.596	15.65	44.22	39.51	67.383	67.328																															26853	25251	23405	19108	21909	26119	22352	27233	105
14543_fa	14543	Sui et al. 2026	Quad, Simplex	M	fa	F-F	SSC12747		WGS	blood	32.748	20.14	57.2	41.11	66.4663	66.6827																															26481	25689	23497	19402	22260	26367	22282	27450
14543_mo	14543	Sui et al. 2026	Quad, Simplex	F	mo	F-F	SSC12734		WGS	blood	31.056	19.01	41.14	32.59	66.0461	65.8621																															26525	25952	23657	19118	22353	26847	22500	27776
14543_p1	14543	Sui et al. 2026	Quad, Simplex	F	p1	F-F	SSC12726		WGS	blood	34.778	19.32	48.78	42.88	67.2788	67.44																															27583	26576	24257	20243	23045	27750	23197	28672	131
14543_s1	14543	Sui et al. 2026	Quad, Simplex	F	s1	F-F	SSC12748		WGS	cell-line	38.792	20.65	69.84	62.84	68.7043	69.0322																															27606	27228	24434	21172	23508	27960	23388	29032	118
14616_fa	14616	Sui et al. 2026	Quad, Simplex	M	fa	F-M	SSC12341		WGS	blood	42.663	18.52	86.64	77.87	68.5956	68.6328																															26087	25813	23187	20050	22041	26235	22071	27185
14616_mo	14616	Sui et al. 2026	Quad, Simplex	F	mo	F-M	SSC12336		WGS	blood	39.225	21.33	53.1	60.6	68.5882	68.8431																															26673	26124	23681	20282	22581	26921	22444	28072
14616_p1	14616	Sui et al. 2026	Quad, Simplex	F	p1	F-M	SSC12331		WGS	blood	37.618	20.88	67.12	74.86	68.6053	68.3511																															26730	25972	23665	20129	22572	27018	22596	27990	114
14616_s1	14616	Sui et al. 2026	Quad, Simplex	M	s1	F-M	SSC12342		WGS	blood	36.779	21.01	87.16	56.4	68.2694	68.4437																															26443	25789	23468	19561	22118	26357	22376	27553	110
14660_fa	14660	Sui et al. 2026	Quad, Simplex	M	fa	F-M	SSC12818		WGS	blood	32.077	20.53	48.75	29.95	67.7058	67.6214																															27019	26173	23927	19401	22423	26706	22800	28016
14660_mo	14660	Sui et al. 2026	Quad, Simplex	F	mo	F-M	SSC12806		WGS	blood	38.319	21.01	56.19	41.69	68.2315	68.2255																															26765	26112	23735	20142	22549	26927	22541	28139
14660_p1	14660	Sui et al. 2026	Quad, Simplex	F	p1	F-M	SSC12801		WGS	blood+cell-line	32.551	21	42.46	39.79	67.7493	67.2713																															27302	26035	23924	19464	22448	27062	22931	28174	114
14660_s1	14660	Sui et al. 2026	Quad, Simplex	M	s1	F-M	SSC12819		WGS	blood	38.289	22.24	51.18	52.27	68.3183	68.3227																															27134	26383	23993	20256	22648	27036	22857	28270	129
14694_fa	14694	Sui et al. 2026	Quad, Simplex	M	fa	F-F	SSC12737		WGS	blood	34.196	20.74	54.64	40.09	67.2463	66.8165																															26509	25939	23828	19738	22214	26429	22355	27630
14694_mo	14694	Sui et al. 2026	Quad, Simplex	F	mo	F-F	SSC12730		WGS	blood	36.782	20.87	55.29	43.78	67.5659	67.2867																															26909	26084	23688	20048	22500	26890	22572	27913
14694_p1	14694	Sui et al. 2026	Quad, Simplex	F	p1	F-F	SSC12722		WGS	blood	42.312	19.46	56.81	56.03	67.7851	67.7371																															26608	26315	23774	20517	22607	27179	22633	28146	119
14694_s1	14694	Sui et al. 2026	Quad, Simplex	F	s1	F-F	SSC12738		WGS	blood	47.383	19.79	55.32	55.44	68.1034	68.4249																															26538	26397	23662	20616	22681	27060	22431	28075	109
BK143_fa	BK143	Sui et al. 2026	Trio, Simplex	M	fa	F	BK-143-02		WGS	blood	58.914	19.08	89.09	89.58	66.5135	66.4813																															26559	26439	23553	20845	23151	27016	22407	28014
BK143_mo	BK143	Sui et al. 2026	Trio, Simplex	F	mo	F	BK-143-01		WGS	blood	36.581	18.56	39.74	39.44	64.4703	64.4333																															26978	25944	23819	20124	22673	26909	22741	27991
BK143_p1	BK143	Sui et al. 2026	Trio, Simplex	F	p1	F	BK-143-03		WGS	blood	59.935	18.63	63.69	82.79	66.9747	66.7993																															26721	26500	23889	21195	23262	27269	22653	28394	140
BK486_fa	BK486	Sui et al. 2026	Trio, Simplex	M	fa	F	BK-486-02		WGS	blood	37.479	15.49	51.92	50.85	67.2232	67.3315																															26684	25741	23609	19990	22365	26547	22391	27634
BK486_mo	BK486	Sui et al. 2026	Trio, Simplex	F	mo	F	BK-486-01		WGS	blood	37.973	21.28	47.98	38.09	67.8498	67.7071																															27521	26479	24298	20472	22998	27581	23155	28633
BK486_p1	BK486	Sui et al. 2026	Trio, Simplex	F	p1	F	BK-486-03		WGS	blood	37.882	15.96	55.5	43.21	67.2029	67.4255																															27179	26342	24111	20429	22821	27441	22942	28496	124
HYZ201_fa	HYZ201	Sui et al. 2026	Trio, Simplex	M	fa	F	HYZ-203		WGS	blood	34.433	20.75	42.89	41.58	67.0934	67.2084																															27027	26045	23659	19692	22403	26512	22511	27712
HYZ201_mo	HYZ201	Sui et al. 2026	Trio, Simplex	F	mo	F	HYZ-202		WGS	blood	30.383	21.619	26.05	22.27	63.9576	64.1995																															26035	24970	23363	17358	21588	26244	21805	27136
HYZ201_p1	HYZ201	Sui et al. 2026	Trio, Simplex	F	p1	F	HYZ-201		WGS	blood	33.948	22.254	39.95	43.3	66.4051	66.3975																															27116	25941	23935	19292	22571	27074	22688	28081	159
HYZ204_fa	HYZ204	Sui et al. 2026	Trio, Simplex	M	fa	F	HZ-RNM-010		WGS	blood	38.859	21.322	43.42	53.85	67.414	67.8871																															27027	26534	23964	20460	22765	26800	22749	28154
HYZ204_mo	HYZ204	Sui et al. 2026	Trio, Simplex	F	mo	F	HZ-RNM-009		WGS	blood	33.202	20.317	41.23	45.01	67.1151	67.1358																															27138	26255	24088	19937	22818	27189	22951	28322
HYZ204_p1	HYZ204	Sui et al. 2026	Trio, Simplex	F	p1	F	HYZ-204		WGS	blood	36.683	16.801	8.24	7.67	61.2782	61.2253																															23897	23129	21662	14514	19728	24922	19903	25207	117
HYZ207_fa	HYZ207	Sui et al. 2026	Trio, Simplex	M	fa	F	HZ-RNM-004		WGS	blood	32.148	18.585	47.47	37.31	66.8473	67.0173																															26790	25778	23687	19283	22046	26481	22431	27578
HYZ207_mo	HYZ207	Sui et al. 2026	Trio, Simplex	F	mo	F	HYZ-208		WGS	blood	45.167	17.655	56.44	56.52	68.4528	68.3916																															26729	26076	23719	20628	22672	26944	22572	28129
HYZ207_p1	HYZ207	Sui et al. 2026	Trio, Simplex	F	p1	F	HYZ-207		WGS	blood	48.522	20.848	5.98	6.33	60.8343	60.8774																															21631	22210	19864	13960	18192	23197	17971	23456	106
HZRNM001_fa	HZRNM001	Sui et al. 2026	Trio, Simplex	M	fa	F	HZ-RNM-008		WGS	blood	33.355	19.917	55.34	42.32	66.9209	67.3331																															26907	25987	23666	19801	22322	26491	22570	27767
HZRNM001_mo	HZRNM001	Sui et al. 2026	Trio, Simplex	F	mo	F	HZ-RNM-007		WGS	blood	32.409	19.324	56.98	40.44	66.1611	66.6342																															26783	26111	23825	19572	22433	26976	22536	28045
HZRNM001_p1	HZRNM001	Sui et al. 2026	Trio, Simplex	F	p1	F	HZ-RNM-001		WGS	blood	33.912	20.083	39.76	43.29	66.8268	67.0059																															27028	26172	23849	19783	22570	27004	22707	28156	117
HZRNM015_fa	HZRNM015	Sui et al. 2026	Trio, Simplex	M	fa	F	HZ-RNM-017		WGS	blood	31.585	21.361	45.23	36.07	66.3891	66.4883																															25860	25268	23164	18918	21721	25718	21748	26894
HZRNM015_mo	HZRNM015	Sui et al. 2026	Trio, Simplex	F	mo	F	HZ-RNM-016		WGS	blood	32.861	17.917	44.83	43.81	66.3336	66.8165																															26460	25571	23494	19485	22182	26359	22298	27567
HZRNM015_p1	HZRNM015	Sui et al. 2026	Trio, Simplex	F	p1	F	HZ-RNM-015		WGS	blood	33.769	19.942	47.37	33.28	66.6316	66.587																															26376	25540	23311	19504	22197	26339	22172	27468	135

### Sheet: Benchmark-downsample
Sample	FamilyID	Cohort	Family type	Sex	Role	FamSex (Pro-Sib)	Cohort_ID	Unsolved_SRS	HiFiSource	HiFi read coverage (X)	HiFi read N50 (kbp)	HiFiHap1_N50_Mbp	HiFiHap2_N50_Mbp	HiFiHap1_QV_hifi	HiFiHap2_QV_hifi	PAV	PBSV	Sniffles	cuteSV	DELLY	sawfish	PAVsupp	sv-supp2	rare (not in 1,218 controls)
PM1001_fa	PM1001	Blood	Quad, Multiplex	M	fa	F-F	PM1001.02	WES	blood	30.968	24.584	36.6749	40.4782	71.8627	71.5923	30706	23838	23000	17596	21655	25603	23089	27233
PM1001_mo	PM1001	Blood	Quad, Multiplex	F	mo	F-F	PM1001.01	WES	blood	33.699	20.978	84.1772	44.4727	72.6444	72.7466	30435	23968	23239	18549	21787	25884	22859	27449
PM1001_p1	PM1001	Blood	Quad, Multiplex	F	p1	F-F	PM1001.03	WES	blood	18.085	21.504	5.39984	5.46016	69.7859	69.3911	31238	23502	23167	13552	21190	25679	23151	27130	227
PM1001_p2	PM1001	Blood	Quad, Multiplex	F	p2	F-F	PM1001.05	WES	blood	32.177	22.21	41.7731	46.5638	71.2577	71.0865	30657	23990	23226	17921	21798	25937	23096	27455	229
SF0036888ds_fa	SF0036888ds	SPARK_saliva_downsample	Quad, Multiplex	M	fa	F-F	SP0041004	WES	saliva	30.968	16.966	49.5412	39.8623	71.1862	71.7986	31139	23821	22940	17745	21797	25633	23176	27278
SF0036888ds_mo	SF0036888ds	SPARK_saliva_downsample	Quad, Multiplex	F	mo	F-F	SP0036886	WES	saliva	33.699	16.317	44.3705	35.9872	70.9255	70.3815	30730	23974	23142	17945	21939	25969	23036	27476
SF0036888ds_p1	SF0036888ds	SPARK_saliva_downsample	Quad, Multiplex	F	p1	F-F	SP0036888	WES	saliva	18.085	13.505	0.74812	0.799	64.5062	64.411	28409	20316	21664	8216	18209	23885	20754	24620	201
SF0036888ds_p2	SF0036888ds	SPARK_saliva_downsample	Quad, Multiplex	F	p2	F-F	SP0036889	WES	saliva	32.177	15.095	16.5909	15.2255	69.2303	69.3528	30625	23150	22692	15551	21208	25525	22897	26860	199
SF0036888dshifi_p1	SF0036888dshifi	SPARK_saliva_downsample-wHiFitrio	Quad, Multiplex	F	p1	F-F	SP0036888	WES	saliva	18.085	13.505	0.749974	0.808721	64.4559	64.4324	28444	20317	21664	8216	18209	23885	20766	24629	196
SF0036888dshifi_p2	SF0036888dshifi	SPARK_saliva_downsample-wHiFitrio	Quad, Multiplex	F	p2	F-F	SP0036889	WES	saliva	32.177	15.095	16.8097	15.2255	69.0973	69.3692	30645	23150	22692	15551	21207	25525	22893	26849	208
SF0036888_fa	SF0036888	SPARK_saliva	Quad, Multiplex	M	fa	F-F	SP0041004	WES	saliva	54.237	16.965	78.5904	95.5596	72.3641	74.0152	30838	24553	23112	20238	22715	26139	23162	27776
SF0036888_mo	SF0036888	SPARK_saliva	Quad, Multiplex	F	mo	F-F	SP0036886	WES	saliva	54.513	16.314	82.7124	60.768	71.9224	72.2463	30460	24543	23256	20136	22783	26425	22912	28041
SF0036888_p1	SF0036888	SPARK_saliva	Quad, Multiplex	F	p1	F-F	SP0036888	WES	saliva	26.389	13.504	4.63129	5.62549	67.5595	67.2019	30073	22432	22492	12971	20260	25038	22241	26217	211
SF0036888_p2	SF0036888	SPARK_saliva	Quad, Multiplex	F	p2	F-F	SP0036889	WES	saliva	54.877	15.097	55.1476	55.4992	71.5176	71.7629	30520	24186	23124	19678	22381	26172	23230	27758	206
